# Semaglutide alters the human embryo-endometrium interface

**DOI:** 10.64898/2026.03.03.26347354

**Authors:** Apostol Apostolov, Amruta D. S. Pathare, Darja Lavogina, Cheng Zhao, Keiu Kask, Lucia Blanco-Rodriguez, Susana Ruiz-Durán, Sanjiv Risal, Ilmatar Rooda, Pauliina Damdimopoulou, Merli Saare, Maire Peters, Hannu Koistinen, Ganesh Acharya, Masoud Zamani Esteki, Fredrik Lanner, Alberto Sola-Leyva, Andres Salumets

**Author notes:** Correspondence to: Andres Salumets. These authors contributed equally (Apostol Apostolov, Amruta D. S. Pathare, Alberto Sola-Leyva). Co-last authors (Fredrik Lanner, Alberto Sola-Leyva, Andres Salumets).

## Abstract

The use of semaglutide (SE), a glucagon-like peptide-1 receptor agonist (GLP-1RA) with glucose-lowering and weight-loss effects, has risen rapidly, particularly among women of reproductive age. While preclinical studies suggest benefits for ovarian function via the hypothalamic–pituitary–ovarian axis, its impact on the endometrial–embryo interface remains unclear. Here, we show that GLP-1R is dynamically expressed in human endometrium, restricted to epithelial cells and markedly upregulated during the mid-secretory phase of the menstrual cycle. SE activated intracellular cAMP signalling and enhanced epithelial metabolism, driving a shift toward oxidative phosphorylation. Notably, even in the absence of steroid hormone priming, the highest SE concentration upregulates several endometrial receptivity markers, whereas under hormonal priming, the same concentration modestly reduces expression of a key receptivity marker, PAEP/glycodelin. By contrast, in stromal cells lacking detectable GLP-1R, SE disrupts decidualization, induces endoplasmic reticulum stress and suppresses cell-cycle at G2/M phase. Human embryo models, blastoids, expressed GLP-1R and underwent concordant SE-mediated transcriptional remodeling in epiblast and trophectoderm lineages, encompassing changes in metabolism and epigenetic regulation, but without shifts in lineage proportions. Notably, SE restored blastoid attachment under hormone-deprived conditions at all tested concentrations, but did not further enhance attachment when physiological hormonal priming was already present. Together, these findings reveal a compartment-specific mismatch, as SE augments epithelial and embryonic metabolic activity but compromises stromal support for implantation, with potential consequences for implantation due to stromal dysfunction.

## Supplementary tables for "Semaglutide alters the human embryo-endometrium interface"

### Sheet: Extended Data Table 1
Extended Data Table 1. Differentially expressed receptivity-associated genes in endometrial epithelial organoids (EEOs) Abbreviations. EEO-EPC: EEOs stimulated with estrogen, progesterone and cAMP; SE: Semaglutide; EEO-EPC-SE-0.039 μM, EEO-EPC-SE-1.25 μM, EEO-EPC-SE-5 μM: EEO-EPC treated with different SE concentrations 0.039, 1.25 and 5 μM; log2 fold change: log2FC; Control EEOs: EEOs not treated with EPC or SE
EEO-EPC vs Control EEO				EEO-EPC-SE-0.039 μM vs Control EEO				EEO-EPC-SE-1.25 μM vs Control EEO				EEO-EPC-SE-5 μM vs Control EEO				EEO-SE-5 μM vs Control EEO
GeneID	Log2FC	P-adjusted		GeneID	Log2FC	P-adjusted		GeneID	Log2FC	P-adjusted		GeneID	Log2FC	P-adjusted		GeneID	Log2FC	P-adjusted
EDN3	3.69363	0.01791		PAEP	3.35989	0.00339193		EDN3	3.29809	0.0412621		EDN3	3.54376	0.013996		OLFM1	4.32273	0.000229004
PAEP	3.22365	0.010286		NDRG1	3.16099	5.5084e-05		PAEP	3.29211	0.0313065		DEFB1	3.14766	0.00159775		ABCC3	2.82812	1.50481e-12
NDRG1	2.80376	1.59496e-09		DEFB1	2.94061	0.015011		SPP1	2.76906	0.00647262		SPP1	3.03079	0.00971143		TCN1	2.76729	0.00350151
IDO1	2.26199	7.62562e-06		G0S2	2.86876	0.0401448		NDRG1	2.61695	0.000567925		IDO1	2.45955	0.00319177		LIF	1.8013	1.29904e-07
DEPP1	2.25682	6.41689e-05		DEPP1	2.76844	1.48025e-08		DEFB1	2.46784	0.0107982		DEPP1	1.95128	0.00126122		MMP7	1.46728	0.0174378
LEFTY1	2.21603	0.00493428		IDO1	2.43336	1.08431e-06		IDO1	2.30573	2.35966e-05		MMP7	1.87349	7.37985e-07		GBP2	1.3845	0.000158795
DEFB1	2.06846	0.0238216		SPP1	2.37144	0.042373		DEPP1	2.22149	6.77476e-05		LIF	1.84884	4.23663e-11		IL15	1.23719	0.00344861
GBP2	2.03719	4.38815e-05		GBP2	2.34285	4.46995e-09		LEFTY1	2.07737	0.00287647		ABCC3	1.73465	0.000994821		AQP3	1.21027	0.00356425
AQP3	1.97247	3.63129e-07		AQP3	2.15776	1.2685e-07		LIF	1.90048	3.57492e-11		GBP2	1.73371	3.63598e-07		LAMB3	1.13562	7.36611e-06
LIF	1.76609	3.20985e-10		LIF	2.10608	1.98655e-10		AQP3	1.86324	0.000670396		AQP3	1.60321	0.00102202		ANXA2	0.63198	0.000116801
CD55	1.76298	0.0153734		CD55	1.99233	0.0158048		GBP2	1.86023	1.90774e-05		ARG2	1.07552	0.000215957		YARS2	0.489486	0.0103212
CRABP2	1.58394	6.33046e-35		CEBPD	1.95804	9.29792e-08		ABCC3	1.82527	0.0353686		CEBPD	1.01703	0.012243		CAMK2D	-0.725736	2.72123e-06
MMP7	1.48126	0.0015398		ABCC3	1.91537	0.0220461		CEBPD	1.69417	3.47176e-10		GPX3	-1.07487	0.0164723		CP	-1.52969	0.000380468
CEBPD	1.45698	0.0013701		LEFTY1	1.81832	0.0108975		MMP7	1.54588	0.00212573		SERPING1	-1.09853	0.0054286
IL15	1.01337	0.020359		CRABP2	1.80584	0.000280962		CD55	1.48809	0.046861		C1R	-1.21126	0.00361354
SLC1A1	-1.74808	4.13806e-09		MMP7	1.71687	0.000652504		CRABP2	1.2934	1.42121e-07		ANXA4	-1.29144	8.11771e-07
DPP4	-2.60709	4.49552e-30		NNMT	1.22611	0.000890499		TPM2	0.907408	0.00681112		DPP4	-1.67766	4.49871e-05
MT1G	-2.96035	3.82207e-05		GADD45A	1.13081	0.0426205		NNMT	0.845975	0.0225013		SLC1A1	-1.96703	2.29072e-09
NNMT	0.955327	0.00755676		LAMB3	1.08824	0.0113798		DYNLT3	0.766172	0.00140832		NNMT	0.850684	0.0229987
TPM2	0.951092	0.000805647		TPM2	1.0159	0.00551416		ANXA2	0.59774	1.80281e-05		DYNLT3	0.816644	0.00641792
DYNLT3	0.931861	0.000392339		BCL6	0.829743	0.0284223		YARS2	0.523958	0.00623387		YARS2	0.777678	6.40916e-07
BCL6	0.874185	0.00996957		EFNA1	0.802752	0.0279559		PPIP5K2	-0.35015	0.00277907		ANXA2	0.628288	1.35435e-07
EFNA1	0.593226	0.00103292		DYNLT3	0.783845	0.00540612		CAMK2D	-0.411716	0.000429049		CAMK2D	-0.599336	0.000275599
ANXA2	0.553986	0.00210516		ANXA2	0.730434	4.13847e-06		OGT	-0.542779	1.18229e-05		CP	-0.764677	0.0142691
MAP3K5	0.517797	0.0061229		ARG2	0.719234	0.028948		SERPING1	-0.691715	0.0335441		ARID5B	-0.809632	2.36415e-05
YARS2	0.360255	0.0120496		YARS2	0.517649	0.0435577		ARID5B	-0.695891	4.24927e-06
ARID5B	-0.484077	0.0029822		CAMK2D	-0.370117	0.0466452		CP	-0.715684	0.000691337
OGT	-0.571458	1.31449e-07		PPIP5K2	-0.537914	0.000407664		C1R	-0.739029	0.0478042
ANXA4	-0.926718	8.45223e-05		OGT	-0.601645	3.40779e-07		ANXA4	-1.03989	0.000188713
				FOXN2	-0.668692	0.0103859		SLC1A1	-1.91462	6.37181e-11
				CP	-0.702444	0.000202455		DPP4	-2.65164	2.02812e-34
				ARID5B	-0.768204	1.57077e-05		MT1G	-2.91389	0.000222129
				ANXA4	-0.97732	0.00121983
				SLC1A1	-1.80977	5.05169e-08
				DPP4	-2.31363	2.70562e-22
				MT1G	-2.62897	0.000652308

### Sheet: Extended Data Table 2
Extended Data Table 2. Differentially expressed genes with and without semaglutide treatment in hormonally stimulated endometrial epithelial organoids (EEOs) Abbreviations. EEO-EPC: EEOs stimulated with estrogen, progesterone and cAMP (EPC); SE: Semaglutide; Control EEO: EEOs untreated with EPC and SE; EEO-EPC-SE 5 μM: EEOs stimulated with EPC and treated with 5 μM SE, Control EEO-EPC: EPC stimulated EEOs without SE treatment
Differential expression analysis on EEO-EPC vs Control EEO							Differential expression analysis on EEO-EPC-SE 5 μM vs Control EEO-EPC
GeneID	BaseMean	Log2FC	p value	P-adjusted			GeneID	BaseMean	Log2FC	p value	P-adjusted
OLFM4	2572.67	9.63749	6.59782e-10	3.7592e-08			GLYATL2	13.6232	4.1017	7.47923e-07	0.000377056
ROS1	35.944	8.71506	1.07972e-06	2.61089e-05			PI3	175.078	3.42362	9.30261e-18	1.36004e-13
GGT5	10.5783	6.22691	8.69006e-08	2.82413e-06			TNFSF14	24.551	3.34837	6.30197e-09	9.21348e-06
KRT6A	100.15	6.10227	1.28463e-07	3.95351e-06			TNIP3	18.9509	3.05671	2.87704e-09	4.6736e-06
ENSG00000286523	5.20954	5.97696	0.000122079	0.00144685			LINC03033	23.5757	2.98164	9.09813e-06	0.0019561
PZP	37.7774	5.79677	3.60754e-11	2.62247e-09			CSF3	23.3068	2.723	5.49643e-05	0.0065867
ENSG00000287023	4.81863	5.75429	9.22607e-05	0.00115386			SAA1	835.87	2.68006	3.84732e-10	1.12496e-06
MSMB	8.0592	5.73927	3.01094e-05	0.000459959			SAA2	422.683	2.62026	5.39156e-08	3.94123e-05
DMBT1	960.697	5.59443	3.50504e-09	1.66046e-07			BCL2A1	8.01639	2.49302	0.000135995	0.0118609
MMP26	19.5187	5.51738	6.92519e-06	0.000131481			ME1	187.811	2.49024	2.65878e-10	9.71783e-07
ENSG00000286271	14.9407	5.41973	0.000139797	0.00159843			S100A9	30.0576	2.45521	6.36276e-06	0.00159044
ALPP	1224.76	5.38695	4.04217e-12	3.44299e-10			GPX2	22.5414	2.40458	3.06866e-05	0.00457794
LINC02814	5.41246	5.27366	0.00024104	0.00248937			UCHL1	165.564	2.3591	0.000911696	0.0389866
GJA4	107.449	5.2001	6.90789e-16	1.18879e-13			LINC02159	12.0926	2.28422	9.09294e-05	0.00916819
SCGB1D4	36.325	5.16448	5.42977e-09	2.46828e-07			FBXW10B	10.7011	2.24214	0.000352394	0.021172
PIWIL2	7.91431	5.08987	8.20966e-06	0.000150824			ENSG00000231683	24.3631	2.19688	2.21165e-05	0.00371658
NTS	5.13585	5.06256	0.00143823	0.0106292			LCAL1	15.1322	2.0717	1.12358e-05	0.00234667
SCGB1D2	3844.79	4.96112	9.21196e-06	0.000167053			CASC19	66.6164	1.83574	1.52692e-06	0.000603338
COL1A2	11041.5	4.8874	4.18174e-05	0.000607893			KCNF1	34.9177	1.80255	0.00118672	0.0445439
NTRAS	4.2013	4.85271	0.00055208	0.00493159			ALDH3A1	51.7482	1.77219	0.000447096	0.0248538
SULT1E1	4.19146	4.83689	8.97326e-05	0.00113189			RHCG	13.2278	1.72039	0.000141299	0.0120807
TFF1	30.9979	4.82876	1.98566e-06	4.48302e-05			NOMO1	12.8883	1.68806	0.00139819	0.0477607
SLC19A3	6.71298	4.7922	9.03136e-05	0.00113667			C5AR2	20.2393	1.66797	0.000453461	0.0251121
SERPINA5	6907.32	4.70082	9.02211e-08	2.9205e-06			VNN1	104.602	1.64804	0.000138215	0.0118865
LAMP5	11.6434	4.66604	4.48005e-07	1.22061e-05			SLC51B	250.876	1.62966	1.2063e-08	1.45632e-05
ENSG00000231295	13.8913	4.58812	1.32079e-08	5.48649e-07			TCN1	13.9133	1.6269	0.000531117	0.0285475
DUOXA1	16.2455	4.51427	4.55863e-06	9.07689e-05			ENSG00000279491	16.9951	1.6123	0.0014286	0.0484596
SERPINA4	68.9118	4.50022	2.89204e-05	0.00044502			NALF2	32.3751	1.58164	0.000127662	0.0114504
GPR141	29.0233	4.4972	1.68243e-10	1.09132e-08			GALNT14	25.7573	1.55767	7.53018e-05	0.00809495
ADTRP	7.53755	4.40119	8.93479e-05	0.00112868			KYNU	122.258	1.55203	0.00108517	0.0416638
ENPP3	424.694	4.3291	0.000151377	0.00170653			GPR141	77.0023	1.54838	0.000216359	0.0163509
PTGS2	2101.22	4.28345	5.65565e-14	6.81247e-12			TBC1D30	18.0208	1.51329	0.000684026	0.0331966
CCL24	10.9855	4.26348	1.85934e-05	0.000305631			IL4I1	228.704	1.43418	9.1799e-09	1.22009e-05
CHGA	8.27907	4.2491	0.00149003	0.0109401			RPS6KL1	30.5977	1.43041	0.00011096	0.0102028
MANCR	14.741	4.24884	9.79236e-07	2.39345e-05			FBN1	99.5082	1.42483	0.000177524	0.0139254
LYZ	176.848	4.21503	9.77502e-08	3.11637e-06			MANEAL	53.2486	1.42247	0.000593801	0.0303544
LINC00705	4.31322	4.19506	0.00174548	0.0123687			HSD17B2	91.6064	1.42159	6.72281e-05	0.00744602
SULT2B1	123.405	4.18185	3.50045e-06	7.28829e-05			PNMA6A	22.7625	1.40042	0.000885384	0.0382968
FUT6	18.2094	4.10849	6.50437e-09	2.89436e-07			PLAT	63.4079	1.38045	7.42304e-05	0.00803888
SLC46A2	12.2202	4.10742	0.000230231	0.00240424			HCN4	14.2486	1.36581	0.000925471	0.0391052
ADAMTS8	60.3923	4.02791	3.44374e-15	5.1856e-13			PTGES	51.6388	1.35523	6.63575e-05	0.0074057
FETUB	6.03087	4.01175	5.53173e-05	0.000763631			ENSG00000289850	293.263	1.32217	1.90473e-06	0.000696827
SEMA3G	115.694	3.86724	3.88018e-05	0.000570028			MYCN	199.568	1.32015	0.000754945	0.0349553
UNC93A	1267.67	3.84072	2.14093e-22	9.75857e-20			COL14A1	47.6644	1.31279	1.42344e-05	0.00273701
TNS4	54.1066	3.83727	1.27258e-14	1.73081e-12			LCAT	20.8233	1.30572	0.000876693	0.0381931
SCGB2A1	4688.18	3.80128	1.59548e-29	1.68174e-26			ABCA13	32.4714	1.27916	0.00010139	0.00962542
TUNAR	180.303	3.75554	0.00773361	0.0389516			NQO1	3043.96	1.26854	2.3782e-07	0.000133728
SERPINE1	62.2097	3.72315	2.34974e-11	1.77706e-09			TMOD2	32.438	1.22452	0.00132006	0.0468428
SFTA1P	20.0746	3.69834	9.82621e-08	3.12089e-06			G6PD	1332.88	1.18605	9.45805e-08	6.01203e-05
EDN3	13.8296	3.69363	0.00280782	0.01791			FAM222A	30.294	1.17336	0.000156117	0.0127369
PNMT	27.5316	3.6699	7.77822e-06	0.00014463			SNPH	74.5487	1.16897	9.60607e-05	0.00961923
FAM124B	9.24173	3.66811	4.85057e-05	0.000687436			TLL2	39.9745	1.16644	5.96331e-05	0.00681122
CLCA4	19.5594	3.6657	9.78022e-09	4.18638e-07			LNCTAM34A	21.3509	1.1498	0.00138034	0.0474838
TFPI2	2075.91	3.65339	2.21089e-07	6.43985e-06			TIGAR	130.524	1.1309	0.000158558	0.0127369
APOL4	271.957	3.649	2.31999e-07	6.73437e-06			ADAP2	40.3973	1.12132	0.00135198	0.0471725
HMX2	4.60759	3.64817	0.000868949	0.007125			GLIPR2	24.2328	1.12022	0.000767801	0.0351889
AKR1B10	21.7039	3.64579	4.88151e-07	1.31093e-05			AEN	418.946	1.11768	2.98312e-07	0.00016153
COL23A1	23.7188	3.63516	2.47631e-09	1.21758e-07			CXCL8	1109.28	1.1174	0.000966988	0.0397058
CCN5	15.4054	3.58405	0.00255086	0.0166417			FAXC	25.7128	1.11085	0.000482495	0.0263212
NALCN	8.36495	3.58281	4.07031e-06	8.23086e-05			CD40	85.0659	1.10155	2.89824e-05	0.00436828
PHACTR3	19.6117	3.58041	9.05251e-06	0.000164516			HSPB8	145.607	1.08187	4.52113e-06	0.0013487
TMEM61	9.6793	3.54532	2.4616e-05	0.000391281			ENSG00000266680	28.6343	1.07505	0.000221093	0.016408
TBX15	5.53557	3.5341	0.000531456	0.00477122			HMOX1	88.7213	1.07275	0.000153815	0.012705
HEY1	69.0363	3.53291	6.7982e-09	3.00923e-07			SLC2A6	255.766	1.06877	3.32575e-08	2.86251e-05
VSTM2L	8.09948	3.48729	0.000104008	0.00127108			MON1A	96.8145	1.03909	4.72637e-06	0.0013487
LUCAT1	16.4773	3.46873	1.23039e-06	2.93935e-05			ENSG00000268205	121.068	1.03157	4.56193e-05	0.00585047
ENTREP1	88.0724	3.46039	9.4025e-19	2.47771e-16			SLC9A2	74.3603	1.01516	0.00138529	0.0475421
HIF3A	104.956	3.44085	1.2686e-11	9.9976e-10			LCN2	2566.88	1.01309	0.000370681	0.0215911
PTPRR	60.2314	3.43298	1.2619e-06	3.00169e-05			MTG1	38.2989	1.01108	0.000101241	0.00962542
SHANK1	14.1611	3.4315	5.05441e-06	9.92347e-05			BICD1	970.63	-1.0043	3.59774e-08	2.92216e-05
SMIM24	150.696	3.41681	7.16437e-10	4.0546e-08			RAB3IL1	34.5428	-1.00487	0.0012039	0.0447039
AHNAK2	601.556	3.38116	1.9253e-15	3.03459e-13			BNIP3	840.279	-1.01063	0.00107984	0.0416552
SCNN1B	575.771	3.35937	4.91625e-07	1.31816e-05			GPRC5A	1231.12	-1.01209	0.000149477	0.0125675
IGFBP5	349.266	3.35328	0.000146586	0.00165598			SYT13	50.1623	-1.01221	5.5811e-05	0.00662505
CCL20	228.81	3.34817	6.64701e-06	0.000127244			CAV2	638.488	-1.01342	4.09405e-05	0.00548851
ALPG	566.398	3.34666	0.00733726	0.0374411			BNIP3L	1665.72	-1.02025	0.000149827	0.0125675
ENSG00000289168	23.2894	3.307	0.00297667	0.0187389			LTBP3	339.386	-1.02246	0.00036116	0.021291
NHSL2	83.969	3.30269	6.20126e-11	4.23418e-09			PITPNM3	424.815	-1.02722	0.00095281	0.039462
ELAPOR1	843.345	3.30109	9.35924e-05	0.00116835			LRP1	313.349	-1.03748	5.59218e-06	0.00145996
SRGN	7.15156	3.28786	0.000733558	0.00623247			CD109	1166.31	-1.03821	0.000299816	0.0191411
SH2D1B	12.9644	3.28717	0.00243223	0.0160232			LDHAP3	47.5551	-1.04151	0.00082493	0.0366293
CAPN8	22.8386	3.28033	3.67085e-05	0.000544494			PER2	301.367	-1.05526	0.000157971	0.0127369
SPINK5	101.978	3.24686	8.01326e-15	1.13566e-12			PTPRH	91.5981	-1.05543	0.00119021	0.0445439
SERPINA1	780.031	3.24535	8.42571e-15	1.18416e-12			NAALADL2	97.2238	-1.05636	3.65892e-05	0.00519353
CSF3	4.66236	3.2417	0.00379269	0.0226741			PFKFB3	1130.37	-1.06332	0.0011847	0.0445439
LGALS7B	10.8492	3.2292	0.00108089	0.00847475			FUT11	147.442	-1.08405	1.50059e-07	9.14111e-05
PAEP	1477.44	3.22365	0.0013753	0.010286			PGK1	10491.1	-1.08951	0.000617676	0.0312471
PPFIA4	58.3913	3.21439	5.19631e-09	2.36854e-07			SLC2A1	5570.19	-1.09391	0.000291677	0.0188419
ENSG00000287262	33.5313	3.21273	8.05788e-06	0.000148362			SMARCA1	611.45	-1.10677	8.023e-10	1.4662e-06
IHH	22.7996	3.19779	1.99484e-05	0.000325998			ALKAL2	44.2635	-1.11286	0.00135367	0.0471725
NPTX2	408.854	3.18162	2.58482e-06	5.62491e-05			HDAC5	161.516	-1.1158	6.06972e-06	0.00155683
MZB1	7.53908	3.157	0.000850333	0.00700238			ITGA7	152.641	-1.1278	8.4315e-07	0.000394179
KCND2	23.9554	3.15517	3.95361e-08	1.42474e-06			LINC03040	487.495	-1.13393	0.000408552	0.0231513
SPTSSB	135.86	3.13697	7.28468e-10	4.1089e-08			P4HA1	1431.65	-1.14564	5.1074e-05	0.00632799
SEMA3B	2111.02	3.13665	1.54522e-107	2.60601e-103			ENSG00000213315	128.416	-1.17404	0.000463575	0.0254792
GBP5	48.1717	3.13408	8.74354e-07	2.15585e-05			PDK1	242.974	-1.17861	0.00029017	0.0188419
KDR	12.0264	3.11841	7.10575e-06	0.000133898			BMF	122.608	-1.17874	7.8242e-05	0.00828912
FGF14	48.3049	3.11717	0.010269	0.0483898			MXI1	286.688	-1.22948	1.06461e-06	0.000444703
TFF3	2717.85	3.11086	0.00136439	0.0102325			CAV1	2294.96	-1.23311	0.00105224	0.0409294
ABCG2	45.9523	3.10276	3.08068e-20	9.80295e-18			HILPDA	333.156	-1.24589	1.28411e-05	0.00260746
GOLGA8O	4.23957	3.09551	0.0020509	0.0140833			CD55	1796.46	-1.24692	0.000995092	0.0401885
LAMA2	38.1845	3.09506	4.65358e-13	4.81489e-11			FAM167A	186.455	-1.28364	7.05107e-06	0.00164709
ENSG00000237336	8.85443	3.09229	0.00150449	0.0110048			PFKFB4	347.883	-1.29061	0.00105543	0.0409294
EHD2	110.304	3.0868	3.34229e-08	1.22273e-06			ADORA2B	19.5251	-1.29314	0.00102682	0.0406832
ATP12A	4.99883	3.08375	0.00764977	0.0386152			LEPR	139.584	-1.31857	5.04211e-10	1.22859e-06
MOGAT1	11.2677	3.07544	3.77908e-06	7.75356e-05			ENO2	561.873	-1.31883	0.000543249	0.0290927
PID1	50.7219	3.06339	6.21525e-05	0.000838179			MFAP2	33.6064	-1.33463	0.000810484	0.0363412
ZAN	4.39598	3.04461	0.00233326	0.0155045			SMOC2	206.726	-1.34764	0.000940164	0.0393097
HSD17B2	38.2299	3.0392	4.77136e-08	1.66603e-06			PADI1	368.824	-1.37151	7.93287e-07	0.000386595
NFASC	11.8767	3.0049	0.0023836	0.0157645			EFNA3	24.7294	-1.43209	0.000149485	0.0125675
ADRA2A	34.6827	2.99399	4.38262e-05	0.000632274			UNC93A	1177.54	-1.45055	0.000288675	0.0188412
FUT3	293.521	2.98425	1.20533e-11	9.63408e-10			MME	141.961	-1.45694	0.000104522	0.00983322
PRDM16	13.7696	2.96183	0.00065483	0.00568562			ATP6V1B1	59.3723	-1.46565	3.32851e-08	2.86251e-05
IPCEF1	19.4976	2.95967	6.43513e-08	2.17057e-06			THSD4	940.802	-1.47561	0.000597052	0.0304143
PRKY	5.48071	2.93649	0.00305959	0.0191425			SPAG4	180.679	-1.49353	0.000925043	0.0391052
ATP2B2	100.458	2.92746	4.28839e-06	8.57933e-05			PALM	84.7066	-1.52405	8.62773e-07	0.000394179
APOL1	2415.19	2.9231	1.29409e-16	2.45223e-14			LOXL2	130.621	-1.55532	6.09461e-10	1.2729e-06
KRT81	4.95458	2.91641	0.00128488	0.00978305			RORC	238.322	-1.56069	0.00023439	0.0168807
TRPM6	12.0702	2.90492	0.00831767	0.0410923			ID2-AS1	12.625	-1.57729	0.000884676	0.0382968
KYNU	48.2935	2.89973	9.38571e-08	3.00932e-06			NFATC4	67.4173	-1.67421	1.29495e-08	1.45632e-05
FGFBP1	5973.01	2.89634	5.94674e-14	7.01341e-12			EFEMP2	30.4289	-1.70249	2.44322e-05	0.00392525
GPRIN3	330.274	2.89053	1.4298e-09	7.50076e-08			AHNAK2	521.432	-1.71036	1.4794e-10	7.2096e-07
POPDC3	14.402	2.88268	1.02279e-06	2.49267e-05			EFNB3	37.3417	-1.73228	0.00126881	0.0462038
S100A2	368.906	2.88089	8.64564e-25	4.70351e-22			CRABP2	335.949	-1.73891	1.21769e-10	7.2096e-07
ANGPTL4	74.2161	2.8704	1.0541e-08	4.4555e-07			LAMB2P1	10.3386	-1.74816	0.000943756	0.0393097
FGL1	21.684	2.86118	9.6403e-05	0.00119109			PPFIA4	49.7057	-1.76864	0.00137794	0.0474838
LINC00707	8.45571	2.85901	0.00247337	0.0162499			GRAMD1B	56.1508	-1.76908	5.04262e-05	0.00632799
CD109	1226.12	2.85245	2.24287e-18	5.48204e-16			PDE3A	59.9575	-1.8154	8.62611e-05	0.00889704
PNCK	19.3378	2.84441	0.00557403	0.0304423			TMEM100	94.9569	-1.90931	0.00104484	0.0409294
PGR	751.368	2.83622	0.00997338	0.0472695			ALDOC	149.191	-1.94269	0.000132945	0.0117087
ID1	121.122	2.82907	3.49128e-13	3.72661e-11			TPT1P9	80.4287	-1.98597	4.36036e-05	0.00564146
ENSG00000283959	8.93775	2.82619	0.000455571	0.00424252			VSIG1	8.66895	-2.0104	0.00150246	0.0496967
FBLN2	1798.21	2.82409	6.06795e-26	3.936e-23			ADAMTS9-AS2	11.1752	-2.0847	0.000286335	0.0188412
ATP8B3	94.9391	2.8233	8.93483e-22	3.58776e-19			PTPRR	49.3224	-2.11812	0.000220011	0.016408
NDRG1	2361.15	2.80376	2.09005e-11	1.59496e-09			CPXM2	57.7951	-2.13755	6.09973e-08	4.24658e-05
AXL	192.419	2.80317	3.53344e-22	1.52799e-19			ENSG00000213650	36.6249	-2.16979	7.71378e-05	0.00823178
CXCL8	550.603	2.7917	5.81959e-10	3.36121e-08			NYNRIN	61.4701	-2.18045	5.18563e-05	0.00637092
MPO	11.7376	2.78491	6.8095e-06	0.000129765			ANGPTL4	58.0631	-2.18667	7.3187e-06	0.00167187
KCNK13	7.87605	2.78201	0.00395218	0.0233626			H2AZP3	13.9737	-2.20592	0.000241641	0.0171495
PMEPA1	185.164	2.76753	2.13582e-16	3.91529e-14			NDRG1	1821.67	-2.22869	2.79403e-08	2.72325e-05
FRRS1L	174.265	2.7298	3.97363e-08	1.4289e-06			GRIA2	19.4412	-2.28555	0.000405607	0.0230738
BHLHE40	1435.9	2.72708	7.71052e-21	2.54976e-18			LRRC32	96.8792	-2.30826	0.000136605	0.0118609
CHI3L1	96.6317	2.71721	0.00670408	0.0348749			EHD2	84.4574	-2.51375	5.40932e-06	0.00145996
ENSG00000258919	8.07949	2.71539	0.00109976	0.00858682			ENSG00000237774	102.039	-2.52281	2.36332e-05	0.00388221
CXCL2	100.921	2.7139	2.22085e-08	8.63009e-07			MOXD1	40.5876	-2.59837	0.000241263	0.0171495
ALDOC	187.554	2.70807	0.000144931	0.00164375			HIF3A	80.9434	-2.63583	3.86222e-05	0.00527717
RP1L1	6.15009	2.70447	0.00379182	0.0226741			COL6A2	43.0115	-2.70019	3.5827e-06	0.00119043
POU5F1P3	6.69149	2.70068	0.000525082	0.00472546			SST	14.8896	-3.26774	0.000304335	0.0192614
CCDC190	11.9525	2.69788	0.000322236	0.00317993			PRDM16	9.62557	-3.5452	0.000202748	0.0156009
BTG4	4.25043	2.68942	0.0021421	0.0145144			CD99	50.4715	-4.15822	7.3829e-08	4.90627e-05
MAB21L3	5.66227	2.68706	0.00199079	0.0137449
ZCCHC12	22.1334	2.68268	1.09483e-05	0.000194157
CXXC4	11.7594	2.67529	6.44162e-05	0.000862206
PLB1	10.3963	2.67234	0.000614292	0.00538184
CREG2	6.67713	2.66798	0.000168277	0.00186103
KCNG1	205.067	2.66737	1.61442e-09	8.3776e-08
PLXDC2	259.991	2.66505	0.00270089	0.0174123
COL6A2	58.963	2.65882	9.65967e-07	2.36445e-05
SPAG4	212.216	2.65715	4.13537e-07	1.13036e-05
ENO2	638.383	2.65083	8.72532e-28	6.68875e-25
IL33	79.2559	2.64913	3.19029e-07	9.02054e-06
GNG11	358.72	2.64849	2.07549e-09	1.048e-07
NKPD1	13.6663	2.64709	1.44914e-05	0.000247116
ITGA5	114.753	2.63279	1.80554e-06	4.12049e-05
FOS	523.039	2.63142	6.63679e-15	9.56662e-13
PNPLA5	21.013	2.6283	0.00138861	0.010367
ABCG1	1273.23	2.62349	5.31216e-05	0.00074041
LDHAP7	5.36486	2.61692	0.00128783	0.00980107
IL17C	19.154	2.61156	0.00045829	0.00425798
NAV2-AS6	6.8188	2.61127	0.0102727	0.0483937
MFNG	6.13308	2.60036	0.00240845	0.0158914
ENSG00000237862	8.33877	2.59498	0.000480321	0.0044097
ENSG00000256916	7.14374	2.57993	0.00359148	0.0217176
ARHGEF15	29.7043	2.55784	5.48982e-06	0.000106789
PDZD2	223.129	2.53717	5.76734e-07	1.51269e-05
CILP2	102.335	2.5248	5.48784e-09	2.48797e-07
SDCBP2	73.2071	2.5195	4.69771e-05	0.000670278
MILR1	53.2928	2.51936	3.68681e-12	3.18862e-10
EGR3	49.2344	2.51813	0.000342219	0.00334531
ECE1-AS1	4.42756	2.50776	0.00564098	0.0307399
KCNN1	10.2449	2.50418	0.00101956	0.00808263
ANKRD22	42.843	2.49479	1.29663e-11	1.0171e-09
CREB3L1	466.291	2.4939	0.000756415	0.00640088
STC1	2255.92	2.44667	7.8769e-11	5.29259e-09
POU5F1B	48.2468	2.44258	1.50731e-05	0.000255743
DAW1	11.628	2.44141	0.00448198	0.0257487
COL6A3	16.0574	2.43779	4.08666e-05	0.000597071
ALPL	1015.91	2.4344	0.00173442	0.0123111
AKR1C2	20.3538	2.42262	0.00569741	0.0309757
SELENOP	686.379	2.42107	0.0101496	0.047934
OLFML3	30.094	2.42011	8.26898e-07	2.06119e-05
ABCB1	5.391	2.41947	0.00356214	0.0216021
SLC5A1	14.3476	2.41618	0.00114951	0.00890105
ENSG00000228509	14.1658	2.41483	3.09443e-06	6.5316e-05
MAFF	838.004	2.40785	2.19089e-12	1.98653e-10
DUOX2	10.177	2.39021	0.00268228	0.0173221
CD34	94.4976	2.38785	4.33695e-22	1.82857e-19
UNC5B	478.306	2.38777	5.36783e-12	4.48161e-10
HAL	122.238	2.38651	3.7366e-05	0.000551819
TMEM200B	23.514	2.38028	1.51637e-08	6.17718e-07
ITGBL1	5.90823	2.37733	0.0103949	0.0488463
PTPRB	133.486	2.37392	1.00576e-16	1.92752e-14
ENSG00000272512	9.30688	2.37386	7.20345e-05	0.000949415
GREB1	933.24	2.36032	1.06809e-14	1.4765e-12
PTPRH	101.451	2.35568	3.24372e-10	1.96782e-08
ENSG00000231683	6.87168	2.35106	0.000987162	0.00787163
TSPAN2	81.9305	2.34889	3.26724e-17	6.4826e-15
PFKFB4	405.66	2.34185	1.66853e-13	1.88857e-11
ECEL1P2	28.493	2.33589	2.71442e-05	0.000423484
CYB5R2	357.094	2.33013	5.31737e-15	7.79804e-13
SNCB	238.953	2.32944	0.0085788	0.042132
SFRP1	60.9947	2.32703	2.91295e-15	4.46609e-13
ALOX15B	11.9596	2.32404	4.15024e-05	0.000604436
ENSG00000204876	21.1737	2.32124	7.37746e-09	3.24859e-07
RRAD	148.845	2.31378	5.38893e-05	0.00074987
KISS1R	9.61774	2.2996	0.000113134	0.00136189
ST8SIA6	37.1882	2.29303	0.00847896	0.0417268
RAB42	65.1956	2.29039	0.000234742	0.00243627
TNFAIP8L3	9.62374	2.28897	0.000499307	0.00452742
TM6SF1	7.51471	2.2821	0.00152242	0.0111054
MB	12.7843	2.27775	0.00407952	0.0239058
GABRP	4107.47	2.27605	0.00751903	0.0380921
ENSG00000276980	7.85374	2.27346	0.00919541	0.0444465
IDO1	402.627	2.26199	2.64964e-07	7.62562e-06
LINC01513	22.2628	2.2579	0.00071901	0.0061229
DEPP1	70.9297	2.25682	3.02633e-06	6.41689e-05
COL17A1	96.2893	2.2539	7.04824e-22	2.89923e-19
EGOT	4.86486	2.25098	0.0046245	0.0263309
SYNPO	150.802	2.24651	1.25551e-12	1.1813e-10
PPP1R16B	6.91615	2.2428	0.00524523	0.0290798
FABP6	25.2702	2.24222	0.00299025	0.0187963
MYLK3	125.365	2.22946	9.0524e-06	0.000164516
ADH6	5.91693	2.22453	0.0078273	0.0392817
EPS8L3	62.6405	2.21675	1.07113e-15	1.77105e-13
LEFTY1	37.0364	2.21603	0.000552674	0.00493428
ENSG00000231720	26.3137	2.2149	1.42885e-08	5.90177e-07
CXCR4	224.249	2.20745	1.23846e-17	2.64388e-15
BCAN	19.0588	2.20579	1.07711e-07	3.38278e-06
SLC35G2	20.724	2.20517	6.40413e-07	1.66675e-05
ECEL1P1	34.0914	2.20338	0.00336378	0.0206592
SLCO1B3	45.2856	2.1984	0.000182671	0.00197989
PORCN	622.27	2.1906	1.0332e-27	7.57602e-25
IL4R	441.456	2.1901	1.14083e-14	1.56423e-12
RUNDC3B	27.5156	2.1765	0.000649651	0.00565053
PLAUR	471.214	2.17639	2.63841e-09	1.28976e-07
ITGB6	181.677	2.16988	7.94382e-13	7.69957e-11
CLDN5	11.4999	2.16777	0.00893154	0.0434594
CHST4	40.2403	2.14526	4.08789e-08	1.46374e-06
GRAP	6.86315	2.14305	0.00135258	0.0101973
LINC00578	4.56388	2.14093	0.00853388	0.0419415
LINGO3	6.57931	2.13658	0.00138163	0.0103239
RGS22	119.439	2.13368	4.09158e-05	0.000597071
SHC2	28.8	2.13304	0.00204861	0.0140732
CDC20B	2201.75	2.12477	9.47717e-18	2.07575e-15
MRAP2	27.3319	2.12386	0.000105885	0.00128842
NR4A1	147.001	2.12267	2.06052e-08	8.14391e-07
PRKX	2733.78	2.12207	2.50071e-11	1.88279e-09
RGCC	130.554	2.1091	6.01954e-14	7.04997e-12
KLK8	27.4918	2.10113	3.06418e-06	6.47587e-05
MUC12-AS1	5.94947	2.09868	0.00685706	0.0354303
C3	11487.7	2.09854	1.5556e-07	4.6806e-06
KCNB1	9.88086	2.0975	0.00404513	0.0237621
PPM1N	7.84268	2.09598	0.000410419	0.00390396
LINC02975	41.8119	2.09314	4.91618e-06	9.67461e-05
SP6	33.8833	2.09243	4.9853e-06	9.7992e-05
CCNA1	1356.52	2.0879	5.02993e-15	7.44121e-13
SAT1	12414.4	2.08488	2.12257e-29	2.10572e-26
LGSN	7.57385	2.07098	0.00178437	0.0125861
EGLN3	1675.2	2.06963	4.79904e-07	1.29705e-05
REN	12.7373	2.06853	0.00329076	0.0203292
DEFB1	392.271	2.06846	0.00405667	0.0238216
GATA2	439.896	2.06457	1.26593e-05	0.000218973
SLC16A3	2446.04	2.06178	3.72455e-25	2.16602e-22
SRGAP3-AS2	98.7554	2.05971	2.11345e-05	0.000343055
ANO1	235.898	2.05709	2.79057e-12	2.47699e-10
PFKFB3	1302.41	2.05507	1.44346e-10	9.50934e-09
LINC02649	6.43005	2.05095	0.00610504	0.0325724
LINC01285	5.75276	2.04984	0.00443872	0.0255316
SLC38A5	41.5503	2.0493	0.000363461	0.00352083
ID3	22.6448	2.04564	0.000487962	0.00445049
STMND1	84.6458	2.04561	0.000358918	0.00348684
RASL12	658.924	2.04194	5.43527e-12	4.51556e-10
NRXN3	104.846	2.04083	9.29456e-05	0.00116113
CLIC6	137.743	2.04022	4.60341e-06	9.15525e-05
PANX2	37.464	2.04005	0.000101479	0.0012456
GBP2	517.271	2.03719	1.93843e-06	4.38815e-05
LAMB4	44.289	2.03422	2.52504e-09	1.23793e-07
NWD1	79.3182	2.03109	0.00270435	0.0174242
FOSB	12.6488	2.03035	0.00065121	0.00565825
CAV1	2750.25	2.02829	6.38661e-18	1.50596e-15
STX11	6.80906	2.02684	0.00551157	0.0301892
TGM2	6418.5	2.02352	3.82043e-10	2.26872e-08
ENSG00000258752	100.942	2.02068	6.57116e-05	0.000876761
SEC14L4	22.3964	2.01587	7.03023e-06	0.00013292
PDLIM4	292.463	2.01483	3.5773e-21	1.23125e-18
PUF60	41.0096	2.01262	0.00605447	0.0323974
CD8B	14.6372	2.00752	0.00133278	0.0100659
CDA	87.2067	2.00714	6.98094e-08	2.33136e-06
P4HA1	1694.5	1.99483	3.67419e-12	3.18862e-10
WNT5B	5.35885	1.9872	0.00923954	0.0445851
ENSG00000286087	17.9304	1.98658	0.00141025	0.0104821
PPARG	57.2486	1.98393	1.08067e-08	4.53371e-07
LAPTM5	32.7665	1.98182	0.000595702	0.00525445
LRRC36	20.5902	1.97428	0.00116289	0.008984
AQP3	179.199	1.97247	8.35422e-09	3.63129e-07
MAOB	739.696	1.96734	1.35558e-07	4.14917e-06
SMIM44	16.7345	1.96726	0.000216753	0.00228471
TSHZ2	432.513	1.96651	2.47342e-10	1.55071e-08
LINC03040	577.671	1.96534	5.35666e-08	1.84319e-06
AMPH	22.1066	1.95895	8.27562e-07	2.06119e-05
P4HA3	10.441	1.95742	0.00193893	0.0134458
DUOX1	168.807	1.9557	4.89123e-05	0.000692617
SERPINB9P1	56.8898	1.94661	0.0015414	0.0112215
SELL	5.25274	1.94512	0.00870261	0.0425665
GASK1B	345.259	1.94082	8.57694e-07	2.11786e-05
SLC2A1	6564.52	1.94007	2.01351e-52	8.48946e-49
RRAGD	45.3429	1.932	1.02656e-05	0.000183594
RNASET2	2413.97	1.93132	3.96506e-11	2.8335e-09
GCOM1	12.3047	1.92751	0.00296118	0.0186539
MCTP1	79.9433	1.92736	5.90332e-14	7.01123e-12
RBM24	40.8321	1.92182	0.00694893	0.0358391
PPP1R3G	26.4205	1.91884	1.24844e-05	0.000216837
PGK1	12398	1.9166	2.71988e-18	6.55296e-16
APOL2	764.786	1.91425	3.63025e-13	3.85058e-11
APLN	50.0992	1.90549	0.000428608	0.0040315
GAL	6.54377	1.90263	0.00508416	0.0283652
DTHD1	244.741	1.89459	0.00543653	0.0299142
AKAP14	83.9813	1.89387	0.000140657	0.00160608
TMEM40	5.92328	1.89061	0.00672596	0.0349348
KIRREL3	8.5472	1.88209	0.0039668	0.0234244
INHBB	1921.51	1.88115	7.63329e-10	4.27693e-08
ABCA12	44.3382	1.88028	0.000756996	0.00640258
TRABD2A	10.7142	1.87899	0.000682093	0.00586315
CNTN3	59.4014	1.87807	0.00775004	0.0389813
ROPN1L	305.946	1.87418	1.59707e-07	4.77074e-06
TTC29	73.3301	1.87398	0.000405372	0.00385813
DHRS9	10.6628	1.87386	0.00222315	0.0149348
WNT2B	197.761	1.8699	4.27049e-09	1.9732e-07
NOS3	54.3756	1.86667	2.4362e-06	5.33591e-05
SYTL3	431.131	1.86643	2.17495e-15	3.39635e-13
PLIN2	370.975	1.86635	1.01396e-08	4.30739e-07
ADAMTS9-AS2	15.896	1.86359	0.000105326	0.00128381
GJB2	477.661	1.85292	4.09626e-06	8.26358e-05
IRAK3	14.2296	1.84262	0.000641811	0.00559098
BIRC3	1037.84	1.84162	4.55932e-08	1.60528e-06
ERRFI1	4048.01	1.84142	8.39259e-10	4.65595e-08
MYH14	1926.21	1.84129	4.65394e-08	1.63518e-06
KRT5	92.9345	1.83857	0.00610046	0.0325583
BCAN-AS1	72.4079	1.83518	1.26781e-12	1.1813e-10
LINC02767	10.5073	1.83251	0.00824523	0.0408786
ZFP36	414.656	1.83219	5.3359e-08	1.84028e-06
STOML3	65.7273	1.83076	0.000489715	0.00445987
SIAH3	125.19	1.82945	5.09018e-07	1.35832e-05
LRRC18	18.0277	1.82554	0.000467951	0.00432201
LGALS1	2225.42	1.81834	2.7342e-25	1.64687e-22
HES4	133.141	1.81107	6.32365e-13	6.28789e-11
PADI1	469.741	1.80921	6.89684e-06	0.000131133
DNAH3	347.427	1.80862	3.61809e-05	0.000539716
TYMP	118.878	1.80754	7.55641e-07	1.91654e-05
P4HA2	592.889	1.80743	1.51922e-18	3.88206e-16
SH3PXD2A-AS1	14.3336	1.80628	0.000110617	0.00133636
LINP1	55.2038	1.79901	0.000167272	0.00185262
PGK1P2	19.0223	1.79829	0.000386439	0.00370791
CCN3	265.508	1.79583	1.62703e-06	3.76403e-05
ZNF488	12.7619	1.79449	0.00029514	0.00294703
CXCL3	140.568	1.79344	2.39837e-10	1.50927e-08
PLA2G4A	1310.03	1.79317	1.98933e-13	2.20724e-11
EMP1	2600.95	1.78984	3.43525e-13	3.69016e-11
EMP3	37.7319	1.78976	8.83128e-10	4.85145e-08
GJA1	173.304	1.78825	2.36568e-06	5.21533e-05
RIMS2	161.591	1.78815	9.29375e-08	2.9912e-06
CTSS	163.528	1.78384	9.14368e-05	0.00114738
ENSG00000236028	24.5073	1.78203	0.00233873	0.0155277
ENSG00000276289	26.3985	1.77871	0.00199375	0.013758
ENSG00000285517	7.59093	1.77827	0.00898227	0.0436685
STEAP4	38.1233	1.77646	0.00393802	0.0233156
LINC00963	985.793	1.77423	5.14972e-08	1.78704e-06
KCNN4	546.52	1.77293	1.41833e-12	1.3143e-10
NMUR2	63.1935	1.77285	0.000188766	0.00203291
CFAP95	99.6834	1.77203	0.000867928	0.00712292
TROAP-AS1	27.9609	1.76949	2.02915e-05	0.000330325
LMNTD1	37.2775	1.76901	0.00224945	0.0150603
SLC26A2	3820.25	1.76893	2.1479e-05	0.000347643
LIF	1913.45	1.76609	3.73039e-12	3.20985e-10
MIR4435-2HG	106.612	1.76434	1.54934e-09	8.06467e-08
C2orf88	6333.88	1.76328	1.06528e-05	0.000189515
CD55	2250.8	1.76298	0.00230806	0.0153734
CRISPLD1	326.34	1.7616	8.63631e-11	5.73431e-09
TPPP3	2211.48	1.75935	7.9559e-06	0.000147467
ANKRD65	8.85365	1.75897	0.00399822	0.0235769
ITPR2-AS1	10.993	1.75873	0.00358416	0.0217045
ENSG00000181123	28.547	1.75766	1.92784e-05	0.000315661
ATP6V1C2	294.38	1.75509	3.62916e-19	9.87191e-17
RAMP1	37.8897	1.75308	0.00148411	0.0109109
BVES	155.739	1.75116	6.54954e-10	3.74434e-08
LINC00937	11.8597	1.75036	0.00643932	0.0338526
DNAI2	147.627	1.74257	5.51102e-05	0.000763081
ENSG00000272405	284.799	1.73922	1.23393e-19	3.52717e-17
IGFBP4	1995.51	1.73756	2.22386e-05	0.000358218
TTC16	24.2981	1.73518	3.51332e-05	0.000527458
CLDN10	2228.76	1.7337	2.34101e-06	5.16769e-05
GJB3	270.057	1.73247	1.20035e-19	3.49033e-17
BDKRB2	23.1324	1.73108	0.000355808	0.00346461
HIF1A-AS3	8.76499	1.73063	0.00295934	0.0186539
PARM1	18.0492	1.72907	0.00260088	0.0169097
TUBA4B	192.092	1.72543	0.000375325	0.00361913
CXCL17	9.01158	1.7252	0.00502644	0.0281631
LINC01508	37.8261	1.72449	0.000845294	0.00697109
PKHD1L1	2836.57	1.72259	5.20313e-06	0.000101917
MPZL2	1949.01	1.71906	5.02557e-05	0.000707481
XDH	32.5474	1.70543	0.00555285	0.0303759
SLC15A2	121.527	1.70398	1.22348e-06	2.93096e-05
CIBAR2	269.962	1.69909	9.18297e-05	0.0011506
KIF19	228.113	1.69609	3.19353e-05	0.000483907
SPRED3	37.8792	1.69338	4.77231e-05	0.000677927
SERTM1	39.9137	1.69128	9.59272e-07	2.35147e-05
DLGAP1	50.0821	1.68883	0.00224312	0.0150359
DUSP2	35.155	1.68779	2.17286e-07	6.34e-06
NEK2-DT	25.0465	1.6875	0.000513915	0.00463982
SHISA8	22.1393	1.68548	1.24604e-05	0.000216644
ANKUB1	23.6218	1.68523	0.0078339	0.039286
MFSD2A	176.869	1.68481	2.91769e-08	1.09837e-06
SLC6A8	720.917	1.68271	3.16192e-23	1.56841e-20
SLC16A5	421.773	1.67172	4.88033e-07	1.31093e-05
SLC37A2	12.2959	1.66933	0.000802018	0.00669937
FOXD2-AS1	10.4557	1.66706	0.00172216	0.0122343
PFKP	3138.44	1.66613	7.79568e-07	1.9623e-05
SLPI	8701.75	1.66538	0.00173594	0.0123157
DNAH10	34.4226	1.6627	3.61012e-05	0.000539716
LDHAP2	49.337	1.66162	7.78854e-09	3.41178e-07
VSIG1	12.4723	1.66047	0.00821803	0.0407998
XK	65.9215	1.66026	2.011e-08	7.99895e-07
PEAR1	14.7408	1.65865	0.000640556	0.00558582
IER5L	631.569	1.65078	1.43126e-08	5.90177e-07
SYT7	30.768	1.65019	6.08025e-05	0.000824967
SLC6A14	159.381	1.64313	0.000656355	0.00569415
PAPSS2	96.5819	1.6407	2.3666e-17	4.75152e-15
EVA1C	92.3305	1.64045	4.37481e-05	0.000631688
EGR1	2022.3	1.64004	4.01732e-13	4.23451e-11
HOATZ	56.9832	1.63705	0.00793531	0.0397001
MXRA5	50.0605	1.63483	5.52889e-05	0.000763631
TOGARAM2	78.3641	1.63378	0.000700603	0.00599171
RHOV	278.353	1.63323	1.81301e-08	7.31621e-07
NTN1	501.961	1.62513	2.70051e-08	1.02117e-06
TMEM273	18.4819	1.6238	0.00293308	0.0185406
ANKRD53	26.0445	1.62358	2.63342e-05	0.000413525
HOMER2	1113.61	1.6209	1.02484e-12	9.71011e-11
CFAP161	128.062	1.62054	0.00101252	0.00803203
RASSF4	218.766	1.61928	2.43248e-06	5.3347e-05
NQO1	1625.24	1.61854	4.82063e-25	2.71e-22
DNER	595.322	1.61489	2.49097e-08	9.50429e-07
ANKRD37	43.2489	1.61321	8.47878e-07	2.09969e-05
REPS2	516.69	1.61221	1.99792e-22	9.3597e-20
KRT7-AS	24.9909	1.61218	2.16675e-05	0.000350356
TLR2	86.9355	1.61186	6.75995e-06	0.000128967
SLC16A14	45.8806	1.61184	3.14019e-08	1.16356e-06
IL5RA	208.299	1.61123	9.67614e-06	0.000173975
SLC39A14	1385.05	1.61078	0.000116698	0.00139484
ENSG00000286525	10.6322	1.60598	0.00683053	0.0353555
ADM	46.568	1.60367	6.15147e-05	0.000832621
HILPDA	428.316	1.59995	8.46336e-19	2.26563e-16
METTL7B	288.092	1.59963	0.000116663	0.00139484
ECT2L	39.562	1.59932	0.000492989	0.0044845
GMNC	154.172	1.59871	9.12694e-05	0.00114699
MUC5AC	1076.17	1.59846	0.00459848	0.0262626
ENSG00000273149	7.98738	1.59798	0.0066779	0.0347607
MAP3K19	168.249	1.59619	5.45944e-05	0.000757806
HHEX	335.012	1.59421	0.000178711	0.001949
GPR83	14.1905	1.59198	0.00161974	0.0116739
ADRB2	46.6637	1.59157	0.00122649	0.00939789
MESP1	13.1645	1.59126	0.00644491	0.0338624
DNAI1	220.963	1.5891	9.39595e-05	0.0011712
PRECSIT	31.3958	1.58594	3.91853e-07	1.07808e-05
DOC2A	36.6638	1.58539	2.09342e-08	8.19152e-07
CRABP2	473.8	1.58394	3.00289e-38	6.33046e-35
RGS6	82.279	1.58264	0.00368815	0.0221865
KRT7	5873.61	1.581	2.77386e-09	1.34043e-07
ANG	21.9362	1.57951	0.000115437	0.0013827
TNFSF10	415.864	1.57828	3.83211e-11	2.76191e-09
TACC1	1187.77	1.57595	2.12905e-21	7.80575e-19
ZNF750	70.2178	1.57516	0.00408525	0.0239228
HK2	1210.46	1.57286	5.18542e-08	1.79205e-06
SLC51B	113.195	1.57244	0.00210487	0.0143487
INPP4B	241.085	1.57202	2.20956e-10	1.41152e-08
FAM183A	238.787	1.56746	0.000450618	0.00421268
SAA2	109.621	1.56301	0.00613305	0.032662
RORA	75.2341	1.5626	3.04026e-11	2.25876e-09
LDHAP3	58.8712	1.55986	4.32626e-08	1.53675e-06
MGAT3	1480.26	1.5579	6.57182e-18	1.51827e-15
WDR49	90.2693	1.55613	0.000182948	0.00197989
FAM13C	20.0839	1.55557	0.00748588	0.0379697
FNDC4	17.416	1.55384	0.00213295	0.0144815
ENSG00000261468	20.5947	1.55255	0.000356284	0.00346673
CXCL1	920.875	1.54913	1.44334e-09	7.5362e-08
OSGIN1	135.87	1.54769	0.000191884	0.00206254
PDK1	310.694	1.54607	6.47923e-06	0.000124292
CDHR4	121.649	1.5459	0.00011988	0.00142826
DIRAS2	584.373	1.54552	2.51926e-05	0.000398568
TCEA3	78.0439	1.54512	0.00573275	0.0310777
RASSF9	183.728	1.54467	0.000472603	0.00435544
H2BC4	73.2267	1.5445	9.23496e-06	0.000167291
KLK13	165.112	1.54392	2.64903e-06	5.74241e-05
NRG2	14.7618	1.54174	0.00530946	0.0293779
LINC03026	91.7293	1.53837	0.00359329	0.0217208
LDHA	11697	1.53412	6.75738e-15	9.6579e-13
OVGP1	44.0498	1.53031	0.00256461	0.0167126
VEGFA	1030.56	1.52948	0.000538687	0.00482729
MSX2	118.431	1.52893	9.02626e-05	0.00113667
KLF7	85.809	1.5285	1.93087e-07	5.72305e-06
ANXA1	7506.41	1.52602	2.0871e-08	8.19152e-07
BNIP3L	2064.78	1.5253	1.04653e-11	8.44483e-10
CKMT2	27.981	1.52522	0.00683211	0.0353555
CCDC33	87.1081	1.52397	0.00170913	0.0121725
TCTE1	62.5769	1.52021	0.000671909	0.00579925
IFITM1	1043.18	1.51995	9.88774e-06	0.00017759
WDR38	139.003	1.517	0.000223122	0.00233869
RHOU	713.413	1.51675	7.96519e-14	9.26434e-12
HTRA1	264.586	1.51575	8.75397e-10	4.8247e-08
RNF183	260.425	1.51145	0.00051279	0.00463462
C4orf47	61.1724	1.51123	7.96389e-05	0.00102999
PTAFR	220.648	1.50777	1.6613e-06	3.82235e-05
CTHRC1	68.4184	1.50537	0.00276739	0.0177123
TMPRSS3	956.071	1.50517	8.02227e-06	0.000148029
PDK1-AS1	11.3539	1.50462	0.00578806	0.031267
CILP	23.7566	1.50455	0.0100764	0.0476287
PDZD7	11.3209	1.50424	0.00277745	0.0177633
CASC8	26.1917	1.50165	0.000128064	0.00149157
ENOX1	10.3109	1.49866	0.00638666	0.0336282
FAM166B	144.48	1.49829	0.00713527	0.0366209
LIPG	610.234	1.4976	3.5983e-07	9.99759e-06
B3GNT4	19.3968	1.49591	0.00178159	0.012577
DYNLT4	15.4031	1.49394	0.00858547	0.0421525
ADCY7	128.656	1.49373	2.00725e-11	1.53874e-09
ANKK1	7.94384	1.49345	0.00984824	0.0468124
EGFL7	204.043	1.49296	0.000278901	0.00281774
FHL2	578.421	1.49186	1.42326e-07	4.30168e-06
BIK	134.32	1.4895	1.26623e-11	9.9976e-10
SCNN1G	849.103	1.4886	0.000334741	0.00328987
NRARP	190.315	1.4864	1.09109e-21	4.08918e-19
C2orf72	12.3593	1.48576	0.00218058	0.0147219
KLHL6	155.876	1.48567	0.00141903	0.0105242
C11orf16	84.3035	1.48215	0.000164758	0.00183409
MMP7	16786.1	1.48126	0.000133026	0.0015398
HSPA2	1358.55	1.47855	4.1619e-05	0.000605611
GNA15	74.5252	1.47765	0.00105917	0.00833546
CAV2	796.136	1.47629	4.71879e-28	3.78964e-25
PLAC8	30.9827	1.47333	0.00667973	0.0347607
FKBP5	653.21	1.47209	1.02035e-06	2.49033e-05
EDN1	257.774	1.47205	7.84183e-05	0.00101811
TFCP2L1	807.522	1.47048	1.37121e-05	0.000235494
PLPPR3	81.4361	1.46835	3.89759e-11	2.79714e-09
SEC14L2	304.706	1.46744	9.30897e-20	2.75431e-17
LTF	6928.48	1.46698	8.0901e-05	0.00104312
NEK10	155.883	1.46572	0.000288721	0.00289322
SAP30-DT	15.0087	1.4646	0.000796481	0.00666813
TMEM154	194.422	1.46291	0.00355286	0.0215846
SPDEF	910.902	1.46131	9.11221e-05	0.00114599
AK4P1	17.4431	1.45897	0.00339755	0.020806
ISG20	371.562	1.45868	0.000116503	0.00139448
CEBPD	290.826	1.45698	0.000114141	0.0013701
LINC00598	13.3923	1.4567	0.004552	0.0260412
SLC47A1	519.666	1.45522	9.55588e-31	1.0744e-27
ST8SIA4	89.1414	1.45385	0.000223411	0.00234026
TNFRSF1B	190.909	1.45174	1.18274e-07	3.68024e-06
KCNK6	201.313	1.45006	1.94118e-08	7.77627e-07
RSPH9	121.379	1.45	9.5826e-05	0.0011857
CLGN	244.263	1.44976	0.000704262	0.00601386
TTC39A	65.8637	1.44397	0.000372029	0.00359145
DNAH12	263.991	1.44017	3.5603e-05	0.000532782
ADGRA2	13.7339	1.43857	0.00304373	0.0190573
RP1	106.93	1.43493	0.00476413	0.0269712
RPSAP52	38.2	1.43206	0.00119471	0.00919197
ANKFN1	61.713	1.43155	6.70055e-06	0.000128123
CD69	146.252	1.43111	1.27316e-06	3.02419e-05
ENSG00000256894	25.8116	1.42949	1.88249e-05	0.000309136
PCDH10	52.5334	1.4284	0.000310398	0.00308003
CHST6	839.309	1.42656	0.000534663	0.00479632
MAP6	260.761	1.42441	0.00185128	0.0129766
ADORA2B	26.2608	1.42409	3.73439e-06	7.68993e-05
IFITM2	1453.26	1.42363	4.77029e-09	2.18024e-07
TTC21A	261.434	1.42077	5.6981e-05	0.000781923
SPON2	49.5587	1.41861	0.00488455	0.0275143
RMST	24.63	1.41766	0.00714866	0.0366673
RSPH14	44.7043	1.41657	0.00918221	0.0443973
EGF	15.6669	1.41208	0.0027048	0.0174242
LYPD3	31.843	1.41198	6.95804e-05	0.000921817
C16orf74	30.232	1.40567	0.000482652	0.00441858
CFAP74	131.187	1.40372	3.63522e-05	0.000541112
TMEM71	8.23356	1.4035	0.00997523	0.0472695
ALDH3B2	426.445	1.40236	1.32998e-05	0.000228879
SPAG6	183.36	1.40206	1.64414e-06	3.79323e-05
FOXN4	75.819	1.40109	3.44843e-07	9.59699e-06
PDLIM2	82.0492	1.40026	0.000102122	0.00125163
DYDC2	181.179	1.39763	8.73743e-06	0.000159996
PCYT1B	104.443	1.39675	2.50104e-08	9.50429e-07
ITGB8	7061.15	1.39591	1.88237e-26	1.26985e-23
GSN	3652.84	1.39378	2.03057e-09	1.0315e-07
PRSS21	16.4988	1.39374	0.00550785	0.0301852
EPHX3	39.763	1.387	0.000373131	0.00360003
LGALS3	3570.57	1.38611	5.75429e-11	3.9773e-09
TIMP1	1506.88	1.38604	2.85132e-09	1.37001e-07
KCNE3	109.825	1.38597	2.93941e-08	1.10408e-06
AR	136.251	1.38503	6.04058e-06	0.000116592
SLC52A3	354.233	1.38457	2.37454e-10	1.49988e-08
LRP2BP	112.336	1.3831	2.47141e-07	7.14928e-06
TCAF2	18.0547	1.38258	0.000172912	0.00189978
KCNC4	168.203	1.38201	4.7174e-06	9.34887e-05
KRT19	21436.2	1.37877	3.99571e-09	1.86669e-07
MYCBPAP	80.4291	1.37667	0.00209785	0.014324
ANKRD35	149.726	1.37555	9.57308e-09	4.11862e-07
ENTPD2	108.826	1.37454	2.63349e-06	5.72343e-05
NEBL	291.395	1.3706	9.73602e-11	6.43913e-09
PTPRM	1695.58	1.37026	1.59826e-07	4.77074e-06
SLC45A1	29.0464	1.37007	0.00246706	0.0162337
TRIM47	345.969	1.36919	1.30857e-07	4.01985e-06
CD164L2	81.2913	1.36834	0.000454113	0.00423168
CAPG	774.479	1.36796	2.56949e-07	7.42028e-06
DNAH9	657.376	1.36752	0.000359399	0.0034895
GASK1B-AS1	23.7694	1.36705	0.00161723	0.0116656
C9orf24	190.974	1.36504	0.00434091	0.0250717
SYT5	29.3276	1.36406	0.00299947	0.0188262
MAP1B	379.385	1.36341	4.10888e-06	8.27913e-05
TMEM225B	12.3938	1.36322	0.00907173	0.0440146
CAPN12	63.6878	1.36103	0.00166275	0.0119076
ODAD2	144.635	1.36057	0.000247209	0.00254218
GAPDHP72	163.585	1.35909	6.25667e-06	0.000120318
ADGB	46.3884	1.35884	0.000876412	0.00717858
PLOD2	1071.36	1.35799	1.17968e-09	6.2564e-08
CHPT1	260.894	1.35693	6.45118e-07	1.67641e-05
LRRC34	17.2338	1.35681	0.0105839	0.0494838
MARCHF10	31.0913	1.35597	0.00201862	0.0139126
GPER1	45.5373	1.35542	7.72222e-07	1.94963e-05
CARD10	566.501	1.35478	1.94609e-07	5.75802e-06
CKB	1066.33	1.3546	4.83123e-08	1.68344e-06
TNFRSF18	354.833	1.35422	2.55145e-06	5.55947e-05
CAPSL	194.243	1.35405	0.000864868	0.00710472
ERICH3	668.903	1.35271	8.15778e-05	0.00104864
HES1	442.57	1.3517	3.71692e-05	0.00055026
CABCOCO1	117.075	1.35025	0.000294862	0.002946
LOXL2	186.668	1.34881	6.3974e-08	2.16217e-06
AMN	82.9202	1.34843	0.00314683	0.0195907
USP53	843.811	1.34782	4.00629e-12	3.42975e-10
PLAAT1	15.9558	1.34704	0.0062805	0.0331416
ADGRG6	230.755	1.3461	2.31653e-08	8.9606e-07
ACSL4	1249.34	1.34478	8.08829e-07	2.02688e-05
CCDC170	478.994	1.3437	0.000103315	0.00126353
UMODL1-AS1	44.3205	1.33957	0.000902549	0.00733919
ERO1A	3095.43	1.33418	1.26296e-17	2.66248e-15
DNAH11	214.285	1.33324	1.72615e-05	0.000285968
RTN2	75.1606	1.33271	3.16159e-05	0.000480362
C20orf85	610.955	1.33255	0.00380597	0.0227302
GPR132	18.075	1.33221	0.00150321	0.0110048
UPP1	70.8094	1.33192	0.00138493	0.010344
CFAP77	161.173	1.32426	0.000180243	0.00196242
CAMK2N1	289.195	1.32355	0.00364963	0.0219747
FRMPD2	88.4443	1.32095	0.00364365	0.0219465
GPR157	229.574	1.31906	3.43251e-09	1.63529e-07
TEKT1	491.716	1.31853	2.91457e-05	0.000447671
PDGFB	336.657	1.31816	1.34718e-13	1.53515e-11
TTLL7	65.3865	1.31702	1.09744e-05	0.000194351
ZC3H12A	568.296	1.31424	6.34723e-09	2.83942e-07
PPP1R32	143.267	1.31322	0.00149411	0.0109605
APLP1	793.321	1.31206	1.48839e-11	1.15676e-09
KCNN3	25.9355	1.30966	0.00288336	0.0183018
AGPAT2	1117.06	1.30879	4.73836e-08	1.65794e-06
CD200	437.337	1.30791	0.000134584	0.00155463
TGFBR2	4480.06	1.30454	2.30154e-17	4.67656e-15
MORN5	119.077	1.30246	0.00437821	0.0252353
LAMA4	819.376	1.30141	9.56073e-17	1.85335e-14
AGBL2	102.151	1.30091	0.00250089	0.0163923
SERPINB8	225.434	1.30072	0.000180612	0.00196487
CFAP65	167.699	1.29877	7.16522e-07	1.83093e-05
NR4A2	81.2305	1.29762	1.4321e-09	7.50076e-08
TNFRSF10D	297.034	1.29593	4.92238e-20	1.50938e-17
WFDC2	8392.63	1.29549	5.7352e-08	1.9548e-06
NPAS1	17.4456	1.29528	0.00310504	0.0193807
LINC00239	17.4339	1.29428	0.0106349	0.0496422
IRS2	468.257	1.29322	1.13709e-05	0.000200387
SERPINF1	36.0856	1.2926	0.00426214	0.0246994
MFSD4A	113.557	1.29199	0.000889944	0.00725419
ENKUR	343.274	1.29024	0.000251424	0.00257924
JAG1	1863.9	1.2894	9.12974e-09	3.94803e-07
SPATA6L	63.1028	1.28845	0.00156609	0.0113796
ADSS1	87.1705	1.28444	4.55718e-05	0.000654658
LRRC46	490.537	1.28376	8.63916e-05	0.00110295
CFAP52	205.581	1.28078	0.000518325	0.0046718
GRK5	47.2118	1.28026	2.77544e-06	5.96278e-05
FOSL2	1991.12	1.27953	3.32102e-22	1.47392e-19
KAZALD1	42.0165	1.2772	5.377e-05	0.000748828
CMYA5	63.6421	1.2766	0.00781543	0.03924
ST6GALNAC2	128.679	1.27529	1.62126e-05	0.000272066
OLMALINC	434.37	1.27114	2.7304e-10	1.70423e-08
SKAP1	243.096	1.26991	0.00012321	0.00145514
ZBBX	189.197	1.26926	0.0011505	0.00890464
RORC	346.703	1.26857	0.001601	0.0115784
FAM114A1	492.251	1.26852	2.53708e-28	2.13939e-25
SPATA13	1044.54	1.26848	4.32823e-08	1.53675e-06
LEPR	193.455	1.26802	1.41329e-09	7.44849e-08
SERPINB9	451.782	1.26757	1.00911e-14	1.40651e-12
ENSG00000258526	131.26	1.26396	0.00174926	0.0123851
SMIM6	313.658	1.26338	0.000294517	0.00294521
NR1D1	107.522	1.26245	1.55408e-05	0.000262096
PLEKHH2	85.641	1.26242	0.000338646	0.0033205
LRRC23	640.857	1.26191	0.000467072	0.00431626
JCAD	79.2249	1.26088	7.38229e-07	1.8807e-05
SRRM3	28.9976	1.25929	9.6237e-05	0.00118991
FOXQ1	497.477	1.25881	2.06097e-12	1.88903e-10
MPPED2	168.642	1.25736	0.00574084	0.0311
HERC3	411.88	1.2572	5.23155e-10	3.05294e-08
EFNA3	35.0082	1.25463	0.00213109	0.0144747
FAM241A	51.1408	1.25448	0.000257591	0.00263
C7orf57	126.381	1.25424	5.57689e-05	0.000768417
ZNF474	88.9329	1.25144	0.000119365	0.00142368
PPP1R36	37.7471	1.25118	0.00519208	0.0288325
CROCC2	270.278	1.25116	1.87501e-06	4.26173e-05
DAPK2	53.7218	1.24862	0.000146416	0.00165598
EPSTI1	201.159	1.24786	0.00320049	0.0198683
C11orf97	76.6063	1.24389	0.00721594	0.0369651
PLXNB3	55.3937	1.24202	0.00221224	0.0148766
AP1S3	234.845	1.24024	1.15274e-07	3.60018e-06
PMAIP1	116.951	1.23693	0.000600633	0.00528689
WIPF3	65.7691	1.23578	0.000701707	0.00599812
AFAP1L1	23.4949	1.23477	0.0064472	0.0338624
KLF4	234.621	1.23265	7.97684e-06	0.00014751
TSPAN11	41.9434	1.23066	0.00670826	0.0348778
SLC17A5	652.643	1.23063	9.80107e-13	9.3387e-11
BEAN1	25.2682	1.22965	0.00713424	0.0366209
LRRC71	87.3439	1.22814	0.000821006	0.0068141
FAM83E	484.252	1.22789	0.000479865	0.0044097
MYO1C	3515.09	1.22772	8.98364e-13	8.60848e-11
SLCO4C1	28.9463	1.22722	7.94403e-05	0.00102821
BCAN-AS2	27.8539	1.2251	0.000392347	0.00376176
SH3TC1	200.162	1.22413	3.19316e-07	9.02054e-06
B4GALT1	4527.74	1.22337	7.04431e-09	3.11001e-07
PDE4A	106.189	1.22232	4.91214e-10	2.8765e-08
LINC00683	48.1517	1.22125	0.000125141	0.00146766
BNIP3	1102.08	1.22114	3.40018e-06	7.10583e-05
IFNGR1	1154.75	1.21878	2.46486e-06	5.38469e-05
C2CD4D-AS1	18.594	1.21542	0.0104219	0.0489322
ESPN	903.414	1.21281	7.629e-18	1.73869e-15
FAM162A	710.929	1.21154	3.61748e-05	0.000539716
GREB1L	122.52	1.21028	4.11297e-07	1.12606e-05
ECE1	5955.63	1.20928	9.82485e-05	0.001213
ACAP1	15.6632	1.20902	0.00452847	0.0259695
ARL4D	354.282	1.20834	3.73004e-07	1.02958e-05
CCDC146	1592.4	1.20505	0.000220799	0.00231578
IGFBPL1	67.8865	1.20422	2.01353e-05	0.000328733
TRIM8-DT	65.2167	1.20039	0.000283653	0.00285942
SHH	161.798	1.19969	0.000233348	0.00242461
IL23A	20.2642	1.19911	0.00774275	0.0389563
BCO2	23.7156	1.19726	0.0059442	0.0319366
SLC15A1	118.199	1.19531	1.99907e-06	4.50727e-05
HES2	440.502	1.19501	2.8486e-06	6.09665e-05
PPP1R42	38.784	1.19429	0.00571651	0.0310296
SLC46A3	125.783	1.19357	5.18847e-05	0.000725568
C4orf54	59.0839	1.1932	0.004597	0.0262626
VILL	171.981	1.1915	3.95911e-06	8.06405e-05
ALPK3	353.845	1.19097	0.00011332	0.00136219
FYN	687.204	1.19051	2.78452e-13	3.04942e-11
DNAH5	293.794	1.18683	4.22744e-09	1.95868e-07
CCNO	610.581	1.18637	1.46331e-10	9.6026e-09
PITPNM3	564.288	1.1836	0.00026685	0.00271274
CFAP53	246.58	1.1835	0.00185701	0.0129977
VWA3B	332.245	1.18307	0.000863325	0.0070955
ME1	56.0969	1.18265	1.0729e-07	3.37582e-06
KLK10	3775.24	1.18252	0.000630649	0.00550797
JHY	256.552	1.18192	4.80986e-07	1.29789e-05
SLC45A3	231.707	1.177	2.80028e-10	1.73627e-08
ENSG00000287189	137.983	1.17566	9.9921e-05	0.00123005
LPAR3	126.857	1.17491	5.82249e-05	0.000797048
PRSS22	304.704	1.17166	3.14032e-06	6.61193e-05
GCLM	361.046	1.16873	2.96821e-14	3.79234e-12
TACSTD2	4956.09	1.16534	8.92332e-12	7.34106e-10
ZDHHC9	1909.62	1.16333	3.22894e-11	2.38843e-09
TUB	65.7767	1.16157	0.00275854	0.0176754
LRP8	403.693	1.16031	1.25363e-05	0.000217515
SLC13A5	18.6914	1.16027	0.00933541	0.0449064
C8orf34	95.6513	1.16018	4.44634e-05	0.000640372
ZMYND10	843.188	1.15758	2.16899e-07	6.33969e-06
CCND3	1366.12	1.15509	3.41714e-09	1.63258e-07
MGST1	1681.27	1.15469	8.4907e-05	0.00108564
PIM3	978.082	1.1538	8.88196e-05	0.00112374
SKIL	186.137	1.15071	1.48368e-08	6.05865e-07
FBXO6	189.533	1.14961	5.62246e-05	0.000772802
ZG16B	53.9257	1.14695	0.00744889	0.0378276
DNAH2	152.6	1.14566	0.000141199	0.00161057
PACRG	115.362	1.14427	0.000618443	0.00541258
GALNT10	2071.1	1.14317	2.00664e-08	7.99895e-07
ALDOA	431.988	1.14162	2.38543e-21	8.55963e-19
CCDC153	71.3606	1.14054	0.00171432	0.012194
MKRN2OS	37.8568	1.13951	7.33757e-05	0.000962271
ITPRID2	2657.56	1.13873	8.4205e-13	8.11496e-11
ARHGEF37	555.853	1.13764	1.4157e-07	4.28896e-06
HIVEP1	399.033	1.13154	2.08657e-16	3.86702e-14
IDS	97.5111	1.13051	3.01643e-08	1.12798e-06
CLIP4	415.446	1.13004	2.73849e-10	1.70423e-08
JUNB	656.849	1.12969	6.75421e-05	0.000896927
ODF3B	190.142	1.1283	0.0013916	0.0103755
IL20RA	758.865	1.12824	0.00924403	0.044593
AK4	718.134	1.12726	2.73962e-06	5.90085e-05
RRAS	284.09	1.12713	6.21346e-07	1.61963e-05
CYP2S1	212.189	1.12618	3.36109e-07	9.40574e-06
DNAAF1	212.965	1.12538	0.00125961	0.00961672
NTRK2	36.6803	1.12429	0.000482677	0.00441858
CD82	856.239	1.12285	7.26093e-07	1.85258e-05
GRIN1	17.2849	1.12151	0.0034845	0.0212458
LRRC10B	292.976	1.12114	0.000930122	0.0075163
RASGEF1B	64.1246	1.11996	2.07207e-06	4.62241e-05
LURAP1L	60.7952	1.11852	0.00819304	0.0407237
LINC-PINT	21.6636	1.11797	0.00547707	0.0300686
DNAJC22	296.629	1.11782	1.30696e-05	0.000225608
ST3GAL4	90.4407	1.11739	0.00137877	0.0103071
CCDC181	52.2243	1.11359	0.00192662	0.0133789
CCDC68	101.912	1.11215	2.32887e-06	5.14763e-05
CLXN	229.639	1.10991	0.00299563	0.0188162
TM4SF1	517.707	1.10984	0.00012063	0.00143468
NKD1	133.926	1.10768	0.00941353	0.0452048
KLC3	65.6208	1.10615	9.30901e-06	0.000168451
ZBTB38	1154.54	1.10607	1.04307e-11	8.44483e-10
C5AR1	41.4121	1.10456	0.00175363	0.0124056
IQCH	87.0967	1.10336	0.00177642	0.0125458
SEPTIN4	16.3238	1.10305	0.00650438	0.034099
BFSP1	41.948	1.10132	5.11811e-05	0.000718708
PPP1R3B-DT	47.9223	1.10001	0.00290304	0.018399
CFAP300	242.257	1.09998	0.00103794	0.00820287
SEC14L5	26.6501	1.09973	0.00491898	0.0276713
PAQR5	94.047	1.09857	0.00267756	0.0173148
EPB41L2	1411.29	1.09613	3.33882e-07	9.3821e-06
LAMC2	8860.75	1.09576	3.85841e-14	4.74978e-12
ARRDC3	1008.12	1.09491	4.22267e-14	5.16053e-12
BTBD3	2455.81	1.09448	1.26766e-12	1.1813e-10
ITGA9	611.765	1.09446	2.85782e-06	6.10864e-05
TESMIN	157.582	1.09347	8.35356e-05	0.00107054
ATP10A	131.607	1.0926	0.00506386	0.0283063
LTBP2	89.6852	1.09229	0.00685028	0.0354061
ZMYND12	83.9166	1.09131	0.0100704	0.0476135
FHAD1	246.999	1.08835	0.000919518	0.00744353
RHOBTB1	129.025	1.08768	0.00108341	0.0084866
LDLRAD1	329.24	1.08766	0.00154468	0.0112385
BHLHE41	768.729	1.08645	5.41336e-05	0.000752649
PTPRE	163.356	1.08583	1.98361e-07	5.84853e-06
CCDC69	159.284	1.08532	0.000454156	0.00423168
ARID5A	145.173	1.08203	2.51477e-05	0.00039823
RAB3IL1	46.7493	1.08104	6.99766e-05	0.000926338
TNIP1	3836.13	1.07978	1.46698e-07	4.42588e-06
DNAI3	169.339	1.07922	0.00102452	0.00811582
S100A10	2228.99	1.07857	1.02332e-09	5.53153e-08
CYB5R1	1014.33	1.07477	1.59669e-05	0.000268834
ODAD3	97.2973	1.07411	0.000550574	0.00492335
CASKIN1	21.5466	1.07381	0.00862328	0.0422398
EFEMP2	47.1573	1.07305	0.000344534	0.0033626
DCDC1	89.5824	1.07294	0.000440656	0.00413329
C11orf52	130.18	1.07158	0.000717642	0.00611574
FHOD3	80.5626	1.07128	0.00020267	0.00215377
ITGA6	2348.16	1.07086	5.17632e-20	1.5589e-17
ELFN2	120.232	1.07079	0.000196047	0.00210059
RHEBL1	21.0053	1.0696	0.00329819	0.020359
MORN3	129.206	1.06906	0.00132632	0.0100262
MAPK13	1063.23	1.06876	6.42926e-18	1.50596e-15
RARRES2	1745.63	1.06721	8.45557e-08	2.769e-06
TSNAXIP1	137.222	1.06712	0.00753745	0.038151
MAPK10	74.5809	1.06446	0.000112396	0.00135439
FTH1P20	25.9684	1.06312	0.00372517	0.0223418
PRR15	1398.32	1.06311	1.01526e-23	5.18861e-21
SAXO2	255.939	1.06047	0.00714817	0.0366673
SOX13	2833.65	1.05959	8.09978e-06	0.000148967
LEMD1	385.157	1.05726	1.45785e-08	5.98213e-07
PER1	374.833	1.05469	2.58632e-05	0.000407446
NECTIN4	377.92	1.05353	3.27111e-08	1.2019e-06
PLEK2	32.6705	1.05234	0.00113277	0.00879567
KLF6	1106.55	1.05191	1.44128e-08	5.92858e-07
ENSG00000255320	16.7305	1.05107	0.00681315	0.0352898
SRD5A3	248.83	1.04878	0.00046701	0.00431626
SYNGR1	614.134	1.04805	1.21599e-07	3.76979e-06
AK8	177.908	1.04618	0.0042955	0.0248454
PROS1	44.7253	1.04612	8.13328e-05	0.00104693
ARHGAP26	1389.52	1.04572	4.17495e-11	2.97091e-09
RSPH4A	431.986	1.04516	0.000886196	0.00723413
DZIP1	190.362	1.04417	8.05809e-06	0.000148362
CYP27A1	34.3367	1.04227	0.00830957	0.0410729
ENSG00000275993	34.4738	1.0411	0.00621369	0.032892
DPY19L2P2	38.5843	1.04061	0.0076961	0.0388258
SYNE3	25.8949	1.03798	0.00231982	0.0154274
GPSM1	80.9335	1.0378	0.00173048	0.0122882
ARRDC2	183.631	1.03748	3.59388e-06	7.46439e-05
EFHD2	1289.74	1.03637	1.14603e-05	0.000201541
IQUB	144.541	1.03602	0.00239122	0.0158025
CYTOR	111.458	1.036	5.36618e-08	1.84319e-06
GALNT18	58.293	1.03549	0.00108923	0.00852433
ENSG00000261578	20.9526	1.03526	0.00516718	0.0287511
ETS1	184.885	1.03478	6.58263e-05	0.000877598
NPAS3	143.359	1.03284	0.0022021	0.0148198
ADGRB2	53.3681	1.03225	1.6804e-05	0.000279763
LCK	53.9593	1.0315	0.00508437	0.0283652
CFAP61	126.753	1.03145	0.0014377	0.0106292
KLK11	2568.32	1.03092	0.00298698	0.0187828
FAM110C	752.886	1.03023	0.00778774	0.0391476
PCAT6	29.0118	1.02947	0.00384017	0.0228769
STEAP1	183.645	1.0294	9.5301e-07	2.33952e-05
AK7	443.061	1.02882	4.46362e-05	0.000642311
CRYBG1	894.142	1.02716	2.11972e-07	6.20645e-06
AKR1C3	329.174	1.02574	0.000910844	0.00739239
NRP2	670.116	1.02468	1.56345e-06	3.6319e-05
NOTCH3	1699.77	1.02388	5.79543e-27	4.0725e-24
DRC7	173.351	1.02154	0.00470036	0.0266694
DCST2	16.9539	1.01998	0.00660537	0.034489
FTH1P8	35.8736	1.01792	0.00507636	0.0283392
LIX1L	188.159	1.01757	2.75958e-09	1.33736e-07
SEMA3F	797.625	1.01744	3.95851e-06	8.06405e-05
IL15	30.3729	1.01337	0.00329921	0.020359
COL12A1	844.215	1.01306	8.75282e-05	0.00111493
SNCA	29.8359	1.01299	0.0019157	0.013334
MOCOS	398.854	1.01155	0.00335802	0.0206388
PIM1	169.026	1.01089	7.88537e-05	0.00102219
STOM	198.216	1.0089	0.000598232	0.00527401
VWA5B2	134.826	1.00878	1.54103e-05	0.000260421
DLEC1	168.836	1.00631	0.000164489	0.00183277
DENND2C	63.4166	1.00483	7.70561e-06	0.000143438
KCNC3	445.648	1.00331	0.00213555	0.0144915
PRR5L	282.785	1.00234	6.68253e-08	2.24952e-06
RAC2	195.953	1.0023	2.02497e-06	4.54743e-05
TPI1P1	328.701	1.00082	1.51788e-22	7.314e-20
SOX6	168.975	-1.00024	6.72341e-08	2.25877e-06
PABPC1L	199.215	-1.00465	0.000275911	0.00279306
ZNF662	71.4725	-1.00693	1.30993e-06	3.08546e-05
EHD3	193.432	-1.00758	2.0019e-06	4.50761e-05
LINC01315	39.6254	-1.0088	0.000229116	0.00239408
SYT17	103.177	-1.01164	9.18273e-05	0.0011506
FHDC1	227.623	-1.01166	6.3088e-10	3.63133e-08
ADIRF-AS1	25.8233	-1.01169	0.00398398	0.0235172
FAM171B	37.8046	-1.0127	0.00621214	0.032892
ABCC5	304.307	-1.01284	6.00329e-05	0.000815838
SMOC2	616.606	-1.01346	0.000911865	0.00739711
RNF157	55.6227	-1.01445	0.00224801	0.0150567
PI4KAP2	71.7068	-1.01716	0.000128891	0.00150017
MIR4453HG	27.2545	-1.01724	0.00633108	0.0333668
MTCL1	193.572	-1.01842	7.18225e-06	0.000135188
SNHG4	171.753	-1.0189	2.49232e-05	0.000395047
ZNF682	38.0162	-1.01899	0.000325962	0.00321107
MAP7D2	50.4995	-1.01948	0.00309805	0.0193514
ENSG00000272141	118.34	-1.02205	0.0067503	0.0350288
POGLUT2	66.9868	-1.02821	2.39627e-06	5.26212e-05
SOX12	898.512	-1.02823	9.83702e-12	8.01456e-10
UQCRHL	178.642	-1.02888	2.01794e-05	0.000329135
LINC01560	23.9321	-1.0307	0.00618	0.0328373
MSI1	54.6249	-1.03216	0.00399526	0.0235677
ENSG00000265474	16.5279	-1.03663	0.00495895	0.0278312
HIVEP3	66.4322	-1.03739	4.27708e-05	0.000620232
SLC26A1	39.0731	-1.03814	0.00148843	0.0109331
STXBP6	2205.86	-1.0382	4.71016e-07	1.27507e-05
KIRREL1	1201.19	-1.03923	2.56403e-05	0.00040527
BCAM	6837.98	-1.04065	2.26949e-06	5.03617e-05
CLK1	453.881	-1.0463	0.000418048	0.0039565
ARHGAP23	53.9687	-1.05035	4.02622e-05	0.000589429
ARMCX1	152.002	-1.05113	0.000661998	0.00573132
OXCT1	233.952	-1.05175	0.00028429	0.00286
ENSG00000279716	69.0779	-1.05494	0.000658348	0.00570557
RAPGEF3	776.965	-1.05576	0.000257195	0.00262885
CYFIP2	589.76	-1.05598	9.53855e-05	0.00118488
SH3BP5-AS1	34.5601	-1.05778	0.00380611	0.0227302
GCAT	222.903	-1.05804	5.28653e-13	5.34894e-11
PGAP1	134.4	-1.05888	6.08749e-08	2.06987e-06
EMID1	144.36	-1.06258	2.99653e-06	6.37282e-05
C2CD4A	93.2707	-1.06363	0.00194364	0.0134674
TUBA4A	425.492	-1.06685	0.000136679	0.00157022
FREM2	851.273	-1.06801	0.000160056	0.00178914
ARHGAP42	345.728	-1.06803	3.66739e-05	0.000544459
ENSG00000267481	15.1888	-1.07001	0.00948607	0.0454676
NEDD9	4660.89	-1.07226	1.05522e-09	5.66761e-08
RNF207	124.248	-1.07441	0.000362534	0.0035157
SH3RF3	45.5146	-1.08006	0.00849568	0.0417847
PCLAF	220.077	-1.08328	0.00667961	0.0347607
USP51	23.7271	-1.08499	0.00338345	0.0207347
ZNF778-DT	46.4164	-1.08783	1.36056e-05	0.000233903
ENSG00000267868	16.4423	-1.08843	0.00761515	0.038475
ZNF608	650.482	-1.09061	8.95919e-06	0.000163348
IRF2-DT	20.2519	-1.09062	0.00347984	0.0212405
ENSG00000267523	24.8997	-1.09101	0.0034406	0.0210238
COL25A1	232.384	-1.09891	5.03627e-05	0.000708396
COL27A1	289.887	-1.10071	5.69558e-14	6.81247e-12
WWC1	2718.6	-1.10703	4.19695e-20	1.31077e-17
C1QTNF3	51.626	-1.10937	0.0046874	0.0266115
EDAR	43.4894	-1.11043	0.00135748	0.010225
PTPRG	1067.55	-1.11374	2.44737e-08	9.40203e-07
FKBP10	86.9256	-1.11462	0.000769373	0.00647802
ENSG00000290535	38.7323	-1.11499	0.000172777	0.00189953
PRDM11	144.862	-1.12274	2.23597e-10	1.42301e-08
PROM2	1045.34	-1.12607	9.3465e-08	3.00245e-06
L1CAM	305.088	-1.12679	0.00408728	0.0239264
ENSG00000277283	33.6603	-1.1271	0.00783072	0.0392817
SLCO4A1-AS2	24.0599	-1.12804	0.000459448	0.0042645
MAN1B1-DT	23.2689	-1.12847	0.00390881	0.0231956
TCF7L1	390.63	-1.13134	3.4279e-10	2.0647e-08
ASB16	17.2881	-1.13288	0.00214133	0.0145144
LAMC1	17421.7	-1.1334	9.30396e-29	8.25849e-26
PRKD1	72.8589	-1.13349	6.74814e-05	0.000896827
SMIM3	103.819	-1.13583	1.98328e-11	1.52731e-09
ZNF493	77.3147	-1.13993	4.67475e-05	0.000668132
RBP1	409.827	-1.14023	0.00454987	0.0260412
KLF3-AS1	25.7675	-1.14166	0.000272707	0.00276893
SCEL	839.332	-1.14428	0.00163084	0.0117252
ENSG00000291208	28.5932	-1.14504	0.00241363	0.0159194
FBN1	117.728	-1.14753	4.19776e-06	8.43804e-05
ALDH1A3-AS1	24.0473	-1.15125	0.000761699	0.0064359
PSD3	831.784	-1.15686	3.94865e-06	8.06222e-05
CACNA1D	37.8992	-1.16051	0.000945473	0.00759305
SLC25A21-AS1	14.3384	-1.16438	0.00916526	0.0443408
ARHGAP33	131.588	-1.16485	0.000122167	0.00144688
CDH23	66.2486	-1.165	0.000789076	0.00661419
TLN2	697.431	-1.1662	1.55608e-10	1.01326e-08
STK32B	383.596	-1.17003	2.33739e-08	9.02062e-07
ROR2	932.142	-1.17182	2.04528e-31	2.46383e-28
NETO2	407.183	-1.17185	0.000898218	0.00731102
BAG2	324.882	-1.17327	1.91132e-05	0.00031326
ENSG00000260588	18.9271	-1.17511	0.00254243	0.0166001
SLC16A6	171.607	-1.17539	7.02101e-05	0.000928701
PAG1	35.114	-1.17565	0.000273496	0.00277521
ERVMER34-1	49.3444	-1.1777	0.000279059	0.00281774
MEST	900.398	-1.17883	4.3542e-10	2.55866e-08
IGF2	33.0957	-1.17966	0.00555752	0.0303817
ENSG00000289586	12.1087	-1.18287	0.0105863	0.0494838
KIF7	51.6906	-1.18352	0.000459922	0.00426655
JMJD7	97.7843	-1.18924	1.3482e-08	5.5866e-07
ADAMTS15	603.724	-1.19135	1.2957e-06	3.0605e-05
GAS7	1097.8	-1.1917	7.96577e-06	0.000147467
ENSG00000263272	21.5286	-1.19463	0.00444022	0.0255316
PAX8-AS1	282.652	-1.19752	0.000601593	0.00529258
KIF26B	28.1984	-1.20108	0.00381478	0.0227739
RNASE1	1029.27	-1.20469	3.04492e-06	6.44324e-05
ENSG00000279382	40.1773	-1.20857	0.000127652	0.0014878
ACSS1	548.802	-1.21055	1.0681e-13	1.22541e-11
PNMA6A	28.3935	-1.2107	0.000877222	0.00718172
CPVL	184.61	-1.2111	0.00149598	0.0109694
TGFB3	89.8526	-1.21504	3.51847e-05	0.000527458
SMTNL2	37.6059	-1.21699	0.00146523	0.0107909
STAG3L5P-PVRIG2P-PILRB	79.4689	-1.22427	0.00016019	0.00178914
MAL	131.25	-1.22795	0.00989219	0.0469552
LYPD6B	1423.12	-1.23025	4.61353e-11	3.25553e-09
CALD1	408.104	-1.23428	7.67077e-07	1.93954e-05
HAS3	108.81	-1.23712	2.61684e-07	7.54411e-06
ENSG00000273619	16.8558	-1.24025	0.00174731	0.0123765
PLPP3	581.133	-1.24241	4.40608e-16	7.74047e-14
NRP1	887.088	-1.24542	5.07779e-07	1.35716e-05
ARSG	135.228	-1.25456	7.12853e-07	1.82541e-05
ENSG00000291215	17.2572	-1.25749	0.00207031	0.0141876
LRRN4	55.7808	-1.25975	0.00393918	0.0233156
MPP1	135.813	-1.26142	2.49734e-08	9.50429e-07
KBTBD8	17.6329	-1.26534	0.0104676	0.0491062
NT5E	3933.66	-1.27353	3.26946e-13	3.53458e-11
NLGN4X	2500.19	-1.27738	9.63737e-16	1.62534e-13
PFKM	636.711	-1.27841	6.90638e-08	2.31103e-06
ST3GAL1-DT	16.848	-1.27846	0.00223364	0.014987
PRRT3	132.174	-1.28147	2.53463e-14	3.28819e-12
ABCA11P	28.3844	-1.2819	0.000635642	0.00554584
KCNQ4	30.7701	-1.28766	0.00104096	0.00822285
PI4KAP1	22.3554	-1.29074	0.000592533	0.00523472
TNIK	157.763	-1.29115	0.000171343	0.00188622
ENC1	1832.23	-1.2918	0.000404997	0.00385813
PRR22	27.0093	-1.29488	0.000123109	0.00145496
ENSG00000260805	12.9402	-1.30005	0.0041612	0.0242581
IPO11	743.538	-1.30443	0.000146598	0.00165598
CAPN10-DT	13.9284	-1.30475	0.00657289	0.0343727
ITPR2	1784.22	-1.31311	8.50234e-09	3.68617e-07
FZD10-AS1	352.771	-1.31421	8.13834e-05	0.00104693
ZNF790-AS1	34.6749	-1.31431	5.58609e-06	0.000108536
SCUBE2	57.8383	-1.3172	0.00611145	0.0325964
CDCA7	681.619	-1.31802	0.000643398	0.00560192
CTTNBP2	398.027	-1.31806	4.98091e-07	1.33338e-05
FAIM2	22.7438	-1.32091	0.00619447	0.0328619
TMEM176B	22.5515	-1.3216	0.00545387	0.0299803
ENSG00000261888	18.695	-1.32164	0.00943268	0.045271
LINC01123	13.1462	-1.32313	0.00543565	0.0299142
ADCY5	105.33	-1.32643	0.000752033	0.00637019
GLYCTK	220.41	-1.32806	5.91478e-06	0.000114527
IL4I1	298.284	-1.33037	1.93296e-06	4.38754e-05
LINC00472	376.858	-1.33337	4.39426e-06	8.77033e-05
KCNQ1OT1	38.7572	-1.33402	0.00982959	0.0467641
TET1	47.8764	-1.33523	2.1198e-05	0.000343754
TIAM1	730.495	-1.33644	9.4086e-22	3.69014e-19
ENSG00000286707	23.9948	-1.34012	0.00109565	0.00856256
FGFBP3	17.6961	-1.34441	0.00236812	0.0156867
LOXL3	26.9348	-1.34599	5.14508e-05	0.000721018
PIK3AP1	71.5078	-1.34799	0.00154625	0.0112451
ABLIM1	7615.17	-1.34847	7.75765e-08	2.56033e-06
GLDC	375.289	-1.35516	0.000432858	0.0040692
SH3KBP1	794.682	-1.3552	6.4564e-15	9.38682e-13
ZNF594	67.8864	-1.35557	5.65252e-05	0.000776301
EVC	627.566	-1.37077	7.10392e-13	7.00629e-11
DNAH17	16.5768	-1.37124	0.000834947	0.00690264
NR2F1	86.167	-1.37281	0.00137533	0.010286
FTCDNL1	23.5691	-1.3737	0.00117786	0.0090747
WDR86	78.9437	-1.37753	0.000402368	0.00383603
GRAMD2A	121.964	-1.37934	0.000325384	0.00320725
ENSG00000271918	9.68299	-1.38396	0.0103357	0.0486224
TMEM176A	12.2503	-1.38803	0.00345695	0.0211084
FMOD	167.8	-1.38896	2.36991e-06	5.21783e-05
MBTPS1-DT	10.4614	-1.38936	0.0048712	0.0274667
BMP7	1489.13	-1.39151	3.89226e-09	1.82341e-07
FJX1	420.042	-1.39425	6.33823e-13	6.28789e-11
SLC25A27	75.2284	-1.39961	0.000130102	0.00151306
SLC16A12	551.395	-1.4014	2.60443e-12	2.32401e-10
ACSM3	95.4629	-1.4066	3.67475e-06	7.59493e-05
PDCD4-AS1	8.90546	-1.41263	0.0077365	0.0389516
ODC1-DT	17.1118	-1.41536	0.000783762	0.00657946
KIF26A	17.5616	-1.41561	0.00874802	0.0426896
CDH2	1511.7	-1.41855	0.00983488	0.0467753
MMP2	108.774	-1.41904	0.00525743	0.0291188
UST	69.3117	-1.41934	0.00130014	0.00987254
PXDC1	32.4772	-1.42529	0.00377982	0.0226212
GLIPR2	38.5923	-1.42648	1.97866e-07	5.84415e-06
COPG2IT1	15.4237	-1.42678	0.00455089	0.0260412
PTOV1-AS2	51.5832	-1.42888	0.000422378	0.003984
PLEKHG4B	1063.57	-1.43049	0.000216226	0.00228058
ENSG00000270127	12.8519	-1.43374	0.00948713	0.0454676
MBNL3	675.782	-1.44352	3.36399e-11	2.47745e-09
KIT	15.1768	-1.44534	0.00416398	0.0242658
ARSL	19.0936	-1.4487	0.00771281	0.0388868
BEX1	23.9021	-1.45246	0.00285726	0.0181635
ENSG00000271781	14.0098	-1.45278	0.0105553	0.0493937
ERICD	13.685	-1.45284	0.0013931	0.010382
ALDH3A1	59.2995	-1.45296	0.000100747	0.00123841
LHFPL6	84.4721	-1.45513	9.4451e-05	0.00117558
ANKRD34B	49.8815	-1.45601	0.00161165	0.0116355
SLC6A12	83.7739	-1.45758	0.00271571	0.0174744
FZD10	1028.1	-1.45966	6.66249e-09	2.95692e-07
ACKR3	119.655	-1.46548	0.000363892	0.00352299
ENSG00000262580	25.5966	-1.47342	9.162e-06	0.000166326
ENSG00000270605	37.5429	-1.48582	7.44968e-05	0.000974096
ENSG00000253671	12.2154	-1.49169	0.000845909	0.00697275
GRIA2	86.2236	-1.50571	0.00505576	0.0282897
SEMA6C	51.0729	-1.51057	0.00015413	0.00172947
LINC00680	63.5134	-1.51095	9.15494e-10	5.01292e-08
SNX22	19.9793	-1.51507	0.000625333	0.0054672
PLAAT4	171.187	-1.52096	9.81158e-10	5.33782e-08
MEIS1-AS2	14.8458	-1.52177	0.00267049	0.0172757
HUNK	36.0637	-1.52921	0.000947539	0.0076024
NABP1	355.728	-1.53144	5.22875e-11	3.64392e-09
PPARGC1A	160.815	-1.53209	4.97119e-05	0.000700996
PRRT1B	29.8132	-1.54174	0.000593934	0.00524434
MYLK	630.667	-1.55531	6.70083e-10	3.80503e-08
LFNG	235.89	-1.55861	0.000634426	0.00553809
CUBN	32.3613	-1.56704	1.15241e-05	0.000202241
KANK1	915.821	-1.56752	1.1392e-17	2.46316e-15
TRIL	58.0101	-1.5883	4.29344e-08	1.53084e-06
DHRS3	1810.8	-1.60019	2.0996e-09	1.05386e-07
HOXB-AS3	193.944	-1.6117	1.53161e-17	3.18897e-15
DNM3	82.0128	-1.61707	9.12583e-16	1.55462e-13
KCNIP3	12.0328	-1.61893	0.00710972	0.036512
ENSG00000287642	10.9277	-1.61944	0.00142812	0.0105869
CAPN3	7.21117	-1.62017	0.00944686	0.0453132
COL26A1	39.6643	-1.62723	0.00025694	0.00262885
RNF224	14.7331	-1.63954	0.000145246	0.00164622
DISC1	153.159	-1.64414	3.15027e-10	1.92497e-08
VLDLR-AS1	43.2474	-1.64831	0.000375541	0.00361914
MAP7-AS1	8.95886	-1.66389	0.00362175	0.021838
LINC01829	24.3605	-1.66395	3.71571e-06	7.66082e-05
LINC02582	238.023	-1.66521	1.05682e-06	2.5682e-05
ITGB2-AS1	26.5437	-1.66822	0.000903993	0.00734739
PTPN23-DT	8.63291	-1.66993	0.00337931	0.0207244
VTCN1	788.274	-1.67478	1.96386e-06	4.43975e-05
ENSG00000226849	7.41786	-1.67486	0.00899469	0.0437037
NAT8L	88.3345	-1.67663	6.23287e-08	2.11079e-06
SLC16A10	215.208	-1.6775	0.000167302	0.00185262
ENSG00000235381	7.50644	-1.68011	0.00429108	0.0248422
PXDN	7579.31	-1.68143	4.79239e-24	2.52574e-21
ENSG00000272153	6.78595	-1.6856	0.00839706	0.0414258
LINC02672	224.743	-1.68663	2.18941e-09	1.08922e-07
ENSG00000272267	8.76143	-1.68989	0.00289083	0.0183354
NXPH4	36.3463	-1.69325	2.89021e-05	0.00044502
SUCLA2-AS1	10.3588	-1.69883	0.00303182	0.0189939
ENSG00000281468	7.84216	-1.70465	0.00757079	0.0382967
NID1	43.2918	-1.71125	1.0802e-05	0.000191967
LINC02009	50.0403	-1.7144	0.00114249	0.00885886
VAV3	1340.57	-1.71573	1.08427e-81	6.09539e-78
CRYM	54.5147	-1.71907	0.00017031	0.00187853
LINC02303	25.3392	-1.72339	0.000396439	0.00379452
MIR205HG	8.37112	-1.72415	0.0059426	0.0319366
ENSG00000226816	302.145	-1.72694	2.44397e-12	2.19242e-10
CCDC183-AS1	49.1991	-1.72842	6.47445e-09	2.88867e-07
PRKCQ-AS1	20.5967	-1.72974	2.24537e-05	0.000361338
IGDCC3	39.9166	-1.73036	0.000342307	0.00334531
LGR5	2123.24	-1.7323	6.10179e-07	1.59298e-05
FCHO2-DT	8.38531	-1.73307	0.00352635	0.0214622
MEX3B	18.2524	-1.73516	0.00506341	0.0283063
LINC02983	15.5077	-1.73883	0.000103259	0.00126353
CPXM2	283.034	-1.74002	2.34726e-09	1.16431e-07
SLCO3A1	127.825	-1.74457	0.000307661	0.00305937
SLC1A1	528.53	-1.74808	6.01629e-11	4.13806e-09
LINC00882	15.7779	-1.74847	4.77544e-05	0.000677927
LZTS1	25.9194	-1.74863	0.00871165	0.0425984
CBLB	1436.25	-1.75273	1.854e-15	2.94979e-13
PAX2	616.908	-1.75355	0.00823611	0.0408535
PRIM2	669.685	-1.75556	1.8785e-09	9.6588e-08
GALNT9	7.84647	-1.76254	0.00598986	0.0321001
IGSF9	359.06	-1.76429	3.36725e-16	6.04134e-14
SLC9A4	35.4767	-1.77052	0.000545243	0.00487826
LYPD1	75.3403	-1.7735	2.05056e-09	1.03852e-07
ROR1	115.741	-1.77829	8.35497e-18	1.87876e-15
FZD8	240.343	-1.77926	2.06676e-08	8.14391e-07
KCP	80.1926	-1.78797	5.17385e-08	1.79172e-06
FXYD6	34.9649	-1.79155	3.63455e-08	1.31861e-06
ALDH1A1	8074.2	-1.79377	8.96513e-35	1.67997e-31
HMGA2-AS1	22.0243	-1.79634	8.85241e-06	0.000161926
SOD3	373.454	-1.79684	2.48927e-05	0.000394934
SEMA6A	200.861	-1.80079	1.52568e-05	0.000258598
RGS7BP	16.9105	-1.80381	0.000105966	0.00128847
SPX	34.1664	-1.81597	0.000127252	0.0014852
RARRES1	31.4018	-1.81805	6.18114e-05	0.000835966
LINC02831	22.3602	-1.81964	0.00170412	0.012147
RDH10-AS1	7.37471	-1.8279	0.00614937	0.0327364
ENSG00000288904	7.77525	-1.83247	0.00370535	0.0222783
PDZRN3	677.199	-1.83552	1.48059e-11	1.15602e-09
CPNE8	81.1557	-1.83714	3.82331e-05	0.000562654
FLRT3	129.257	-1.83886	0.000677238	0.00583531
TPM1	3498.17	-1.84432	7.01677e-29	6.57432e-26
HS6ST2	22.249	-1.84576	0.00263512	0.017106
CYP2B6	9.64228	-1.84699	0.00284813	0.0181195
ENSG00000272502	14.7747	-1.85155	0.00178775	0.0126047
ENSG00000274845	7.40643	-1.86138	0.00284849	0.0181195
UPK2	10.607	-1.86204	0.000858385	0.00706179
ATP6V1B1	279.619	-1.86746	2.80537e-12	2.4771e-10
SPNS2	627.159	-1.87003	3.47948e-11	2.54032e-09
EPHA7	221.296	-1.8705	2.11037e-08	8.23875e-07
CYS1	28.4015	-1.87105	0.00985529	0.0468327
PCDHB13	16.2893	-1.87154	0.000937183	0.00755676
HAPLN3	471.09	-1.87735	5.41628e-42	1.52243e-38
SUSD5	16.484	-1.88028	0.00115717	0.00894645
CRMP1	137.347	-1.8871	2.37785e-06	5.22847e-05
P3H2	146.571	-1.88978	4.45404e-13	4.65907e-11
CHN1	90.0796	-1.90445	2.34958e-13	2.58991e-11
PLA2G7	7.93449	-1.91379	0.00828943	0.0409974
ADGRF1	102.254	-1.92178	3.66396e-09	1.72605e-07
HCN4	26.377	-1.92661	2.93598e-05	0.000450549
GPR173	51.1861	-1.92667	7.97818e-11	5.33937e-09
SLC9A2	161.782	-1.93082	2.99095e-10	1.84096e-08
CEACAM16-AS1	11.719	-1.94782	0.00605495	0.0323974
ENSG00000260086	17.7572	-1.95013	2.66759e-06	5.77521e-05
THBS4	51.6598	-1.97025	1.67017e-14	2.23551e-12
CARMIL3	5.14696	-1.97972	0.00784395	0.0393246
SORBS2-AS1	8.62617	-1.9863	0.0105323	0.0493271
BCO1	9.51534	-1.9871	0.00278623	0.0178059
NANOS1	235.234	-2.00037	3.63566e-08	1.31861e-06
RPAP3-DT	28.6705	-2.00957	0.000171259	0.00188622
ADAMTS17	19.6876	-2.02189	6.93071e-06	0.000131481
PROM1	11064.5	-2.03363	1.13997e-33	1.74778e-30
HNF1A-AS1	10.798	-2.03441	0.00609087	0.0325277
PAPLN	458.884	-2.03878	4.52173e-16	7.86176e-14
LINC01106	15.6456	-2.03972	1.25993e-05	0.000218159
VWA2	149.678	-2.04273	2.22631e-11	1.69129e-09
PRKAR2B	103.167	-2.04542	0.000286919	0.00288019
RPL10P19	10.5597	-2.06054	7.4026e-05	0.000969292
SLC16A4-AS1	15.2795	-2.06696	0.000478648	0.00440153
ENSG00000286966	49.705	-2.07401	5.88423e-05	0.000804194
FBN2	987.018	-2.07417	0.00271063	0.0174484
ENSG00000262877	13.0479	-2.07676	0.000323403	0.00318958
SIGLEC15	1263.23	-2.08176	4.73419e-11	3.32675e-09
ENSG00000279278	10.8965	-2.08251	0.00205851	0.014124
KIF12	368.606	-2.09825	1.90448e-14	2.5093e-12
CLIC5	3338.62	-2.09968	5.2613e-14	6.38359e-12
CECR2	38.4352	-2.10195	0.000192249	0.00206515
PRSS33	17.5957	-2.11543	0.000419855	0.00396687
ENSG00000270504	11.7931	-2.11711	0.000415514	0.00394353
ENSG00000288927	33.5393	-2.11792	2.34897e-07	6.80678e-06
SEMA3D	249.311	-2.12837	0.00233697	0.015523
S100A9	34.6017	-2.13105	0.0012242	0.00938887
ENSG00000269915	6.30783	-2.13172	0.00320084	0.0198683
SULT1C4	47.7875	-2.13228	1.02537e-08	4.34495e-07
B3GAT1-DT	38.208	-2.13551	5.50567e-05	0.000762968
DOCK8	101.798	-2.14302	2.06801e-06	4.61946e-05
ASIC2	262.277	-2.15503	7.62891e-44	2.57323e-40
SLC8A1	58.324	-2.15931	3.11995e-08	1.15899e-06
PRKCB	45.2019	-2.16054	6.77561e-07	1.74993e-05
PCDH19	135.132	-2.16727	1.07963e-08	4.53371e-07
STON1	69.7638	-2.16938	2.61719e-19	7.23589e-17
WSCD1	25.6479	-2.18158	9.91535e-05	0.00122239
EPHA4	230.457	-2.19818	4.69104e-13	4.82405e-11
TMSB15A	43.9901	-2.21049	3.33084e-07	9.37808e-06
MT1F	152.789	-2.21532	2.21872e-12	2.001e-10
DLX6-AS1	382.181	-2.23097	1.64333e-06	3.79323e-05
GLIS3-AS1	9.15198	-2.23692	0.00376624	0.022556
COLCA1	5.53296	-2.23856	0.00599873	0.0321374
ENSG00000260400	8.71256	-2.24228	0.000159011	0.00177951
ENSG00000288557	8.29285	-2.24472	0.000881323	0.00720481
ENSG00000279905	7.35081	-2.27091	0.000985286	0.00786039
CXCL14	8.4157	-2.27175	0.000948354	0.00760532
TMEM100	598.955	-2.2737	0.000540026	0.00483672
ENSG00000278934	6.54696	-2.27814	0.00434282	0.0250742
SEMA5B	19.9473	-2.31949	0.00664037	0.0346182
SGCD	59.9865	-2.32759	3.16379e-06	6.65303e-05
CCDC3	84.6433	-2.32995	4.66834e-06	9.26254e-05
LRRC8C-DT	12.2208	-2.34535	2.79604e-05	0.000433411
PTGER4	9.19259	-2.34633	0.00439145	0.0252944
LAMC1-AS1	5.38818	-2.34645	0.0016179	0.0116656
BCAT1	6289.97	-2.35201	0.00021903	0.00230296
AQP5-AS1	85.3272	-2.36045	5.73749e-08	1.9548e-06
LINC01355	14.1088	-2.3624	7.0477e-06	0.000133101
SALL4	36.9537	-2.365	1.8116e-14	2.40573e-12
MYRIP	85.7605	-2.36598	9.09381e-18	2.01799e-15
SCARA3	1277.6	-2.38556	1.34313e-15	2.17807e-13
EBF3	4.2261	-2.4311	0.00572558	0.0310588
PGM5	211.201	-2.43731	2.17364e-06	4.82982e-05
NR2F1-AS1	37.7601	-2.44283	4.97633e-12	4.19629e-10
ANGPTL2	51.1459	-2.44733	1.54824e-06	3.60152e-05
TGFB2	856.032	-2.45111	2.14322e-12	1.95381e-10
EPHB1	8.76663	-2.45273	0.00157322	0.0114216
PLCL2	16.552	-2.45817	0.000822632	0.00682424
ESRRB	49.8318	-2.46502	2.45714e-08	9.41811e-07
FAM131B	22.8442	-2.46625	9.88173e-09	4.20847e-07
VGLL1	45.3803	-2.51921	1.13653e-07	3.55613e-06
TP63	13.274	-2.53699	0.000788744	0.00661419
MSRB3	10.4046	-2.54897	6.14039e-05	0.000831788
NPR1	150.336	-2.58024	1.0561e-13	1.21994e-11
LRRTM1	329.923	-2.60367	0.000722602	0.00614868
DPP4	806.987	-2.60709	3.46527e-33	4.49552e-30
FAM20A	1092.21	-2.61113	3.10583e-10	1.90472e-08
CCR9	15.2605	-2.61546	0.000342366	0.00334531
KCNJ4	31.4218	-2.6323	3.6229e-14	4.52594e-12
ENSG00000260425	5.05247	-2.64662	0.00679055	0.0352052
TNFRSF11B	9.47029	-2.65063	0.000207545	0.00219865
MOXD1	348.057	-2.6572	0.00452397	0.0259601
ENSG00000259042	10.999	-2.66386	0.00278381	0.0177972
PDGFD	44.6573	-2.68935	3.44661e-06	7.19395e-05
CDH6	429.186	-2.73454	1.62466e-09	8.40485e-08
CAPN13	643.608	-2.73936	7.20143e-26	4.49823e-23
ADAMTS18	4.86945	-2.77968	0.00579173	0.0312686
MMP10	19017.1	-2.81651	0.00679322	0.0352082
SFRP5	8.15175	-2.82376	9.94748e-05	0.00122545
MMP1	270.152	-2.84049	0.000466293	0.00431379
CNTFR	6.00368	-2.86207	0.000484958	0.00443297
AOC1	239.168	-2.89673	1.24569e-08	5.18731e-07
ADAMTS1	1527.74	-2.90286	2.20381e-18	5.46577e-16
LRRC31	12.9055	-2.91705	1.30758e-06	3.08425e-05
ENSG00000238084	11.5099	-2.94326	7.56536e-05	0.000987537
FAM124A	61.5094	-2.95652	1.07132e-08	4.51695e-07
MT1G	20.7736	-2.96035	1.65891e-06	3.82207e-05
LRP4	389.833	-2.9693	1.06927e-21	4.08918e-19
NELL2	663.489	-2.97151	0.000170156	0.00187806
RASSF10	277.497	-2.97892	5.65824e-12	4.67775e-10
RASL10B	33.1721	-2.98592	3.57658e-17	7.01383e-15
DCLK2	88.5833	-3.00116	7.46061e-11	5.03292e-09
FSTL4	152.382	-3.01398	3.30702e-10	1.99903e-08
DENND2A	15.2726	-3.01494	1.64489e-08	6.6846e-07
ZNF423	181.23	-3.05598	1.56693e-38	3.77519e-35
SLC14A1	889.321	-3.07521	8.45295e-06	0.000154955
SOBP	19.9878	-3.10488	4.25259e-06	8.51781e-05
MYOC	36.9578	-3.11362	2.48742e-14	3.25197e-12
GALNT14	84.01	-3.11717	3.57033e-21	1.23125e-18
SPOCK3	11.6958	-3.1322	0.000160087	0.00178914
SPOCK2	146.497	-3.15494	6.34826e-10	3.64161e-08
TRHDE	35.1003	-3.18523	4.67058e-08	1.63762e-06
AQP2	10.8097	-3.18544	1.6666e-05	0.000277751
ENSG00000288720	34.3087	-3.22016	5.03639e-11	3.52443e-09
MIR3142HG	7.75329	-3.23501	5.15165e-05	0.000721018
ENSG00000272482	18.9818	-3.26714	2.09008e-08	8.19152e-07
SCN9A	4.86401	-3.31513	0.000683942	0.00587306
LINC02418	58.6579	-3.33469	3.65997e-07	1.01355e-05
SAMD5	16.6724	-3.35862	8.88083e-05	0.00112374
ENSG00000228613	24.8911	-3.37981	3.26873e-15	4.9664e-13
ATP2A3	107.149	-3.38657	0.000446992	0.0041811
ANK1	391.706	-3.38868	2.7311e-33	3.83833e-30
NOSTRIN	85.3516	-3.41969	4.33479e-16	7.6954e-14
LRRC70	15.3878	-3.43873	0.000121683	0.00144418
WTAPP1	11.1214	-3.46064	0.00134738	0.0101626
TRDC	5.70056	-3.50725	0.00265344	0.0171918
MT1M	5.36574	-3.55698	0.00112843	0.00876805
TRD-AS1	22.8753	-3.56864	1.12035e-06	2.69925e-05
SLC6A20	2735.36	-3.59407	9.07752e-21	2.94408e-18
LINC01918	4.523	-3.64911	0.000310316	0.00308003
TMEM252-DT	9.6182	-3.69809	5.83224e-05	0.000797735
SLC38A4	39.4893	-3.71898	3.08387e-08	1.15065e-06
GFRA1	249.63	-3.72803	0.000834549	0.00690264
ENSG00000203635	42.9329	-3.7314	2.59181e-19	7.23589e-17
MMP3	13.4541	-3.77939	0.000471344	0.00434859
NTF3	8.02002	-3.78166	0.00106898	0.0084009
SLC6A13	13.1508	-3.8177	7.43527e-09	3.26552e-07
FLG	8.14488	-3.84131	4.00788e-05	0.000587764
KCNIP1	5.46271	-3.87127	0.00213613	0.0144915
TRHDE-AS1	21.8809	-3.87195	1.58995e-07	4.77039e-06
SCTR	7.90409	-4.01048	9.55983e-05	0.00118528
ADH1C	25.8173	-4.04826	7.11232e-07	1.82541e-05
ADRA2C	72.377	-4.08009	8.73657e-10	4.8247e-08
SHISA3	4.45841	-4.1073	0.000677954	0.0058365
NKX6-2	42.4794	-4.12113	1.28069e-06	3.03781e-05
GNAQP1	4.57146	-4.15088	0.00118785	0.00914645
FABP4	32.9043	-4.18772	0.00277721	0.0177633
ENSG00000279017	59.2154	-4.22109	1.00487e-15	1.67794e-13
RXRG	40.713	-4.23282	2.10252e-18	5.29239e-16
MEGF11	8.54328	-4.24132	1.19575e-05	0.000208761
TLL2	384.539	-4.41476	9.73711e-12	7.97167e-10
B3GALT1	82.7894	-4.45355	2.03183e-16	3.80743e-14
TPO	11.9852	-4.62835	1.55696e-07	4.6806e-06
SSTR1	124.941	-4.72869	6.26725e-06	0.000120384
KRT4	51.6166	-5.07333	3.0171e-12	2.65018e-10
FRZB	107.37	-5.14958	1.8404e-17	3.78516e-15
ENSG00000283766	4.22166	-5.42958	4.31975e-05	0.000625344
CHRNA1	86.2411	-5.54394	4.3194e-21	1.45693e-18
TMEM252	232.233	-5.57708	4.01564e-88	3.38619e-84
DMRT1	20.2868	-5.85537	3.11291e-07	8.8234e-06
CTXND1	10.6581	-6.06387	1.3751e-06	3.23446e-05
FAM3D	192.833	-6.25955	1.23955e-11	9.86082e-10
GABRQ	167.614	-6.30291	3.61944e-05	0.000539716
CYP1A1	259.417	-6.50309	3.66104e-14	4.53996e-12
LINC02600	15.8082	-6.57627	7.48061e-07	1.90287e-05
PLXNA4	511.538	-7.24244	2.86575e-11	2.13853e-09
CALCA	62.9972	-8.58022	2.13897e-09	1.07043e-07

### Sheet: Extended Data Table 3
Extended Data Table 3. Differentially expressed genes in endometrial stromal cells after varying concentrations of semaglutide treatment (0.039, 1.25 and 5 μM) Abbreviations. ESC: Endometrial stromal cells; ESC-EPC: ESCs stimulated with estrogen, progesterone and cAMP (EPC); SE: semaglutide; ESC-EPC-SE 1.25 μM: Control ESC-EPC: EPC stimulated ESC without SE treatment; ESC-EPC treated with 1.25 μM SE; ESC-EPC-SE 5 μM: ESC-EPC treated with 5 μM SE; FC: fold change
Differential expression analysis on ESC-EPC-SE 1.25 μM vs Control ESC-EPC							Differential expression analysis on ESC-EPC-SE 5 μM vs Control ESC-EPC
GeneID	BaseMean	Log2FC	p-value	p-adjusted			GeneID	BaseMean	Log2FC	p-value	p-adjusted
ITGA10	88.3482	-1.10272	1.89413e-05	0.0484139			NPIPA1	8.08982	6.50885	5.92073e-05	0.00641398
THBD	89.8479	-1.28334	2.52179e-06	0.00950576			RN7SL1	20.1701	2.52942	7.83091e-09	5.64138e-06
SKA3	31.0171	-2.25353	2.9752e-06	0.00950576			REN	101.551	1.98481	1.31628e-05	0.00199631
							MFSD2A	48.9801	1.86661	4.48125e-11	7.17398e-08
							HCN2	40.9697	1.55505	0.000784479	0.0415543
							GDF15	2571.76	1.37139	0.000537425	0.0324376
							OSGIN1	266.861	1.1621	5.28475e-05	0.00599834
							TGM2	12106.1	1.07101	1.1958e-09	1.01348e-06
							FTLP3	3345.01	1.05088	2.7176e-05	0.00344803
							NPTXR	364.535	1.04039	1.17847e-11	2.42562e-08
							SEC11C	520.177	1.02254	0.000717542	0.0390126
							FJX1	847.871	1.02214	0.000170271	0.0146902
							TRPC6	1055.52	-1.00394	0.000320454	0.0228627
							KIF26B	52.7966	-1.00559	0.00047052	0.0296037
							PID1	618.895	-1.00651	0.000657101	0.0368664
							NCAPG2	96.5386	-1.01518	3.60621e-05	0.00440325
							SKP2	316.141	-1.01679	4.59177e-06	0.000906637
							SH3D21	68.2138	-1.02901	0.000806515	0.0424097
							RBP1	727.047	-1.05713	2.17838e-05	0.00293329
							PTGDS	136.446	-1.06872	0.000115906	0.0110376
							PELI1	254.571	-1.09323	8.3719e-05	0.00849453
							ZWINT	85.456	-1.11739	1.07631e-09	9.6922e-07
							LANCL3	78.3212	-1.15623	0.000401596	0.026788
							MIR503HG	727.812	-1.17402	3.10007e-13	1.48886e-09
							DAPK1	58.0109	-1.19978	0.000713798	0.0389561
							COL5A3	506.103	-1.22711	0.00036621	0.0253671
							SOX6	204.088	-1.23416	0.000259979	0.0199684
							JAM2	486.848	-1.2572	7.41249e-06	0.00125646
							DEPP1	1048.65	-1.2901	0.000266293	0.0200877
							AURKA	64.8738	-1.29395	0.000148508	0.0129679
							AKAP5	42.9554	-1.30038	0.000697096	0.0386299
							SPAG5	59.7428	-1.30066	5.28726e-05	0.00599834
							CIT	65.8704	-1.30666	0.000528179	0.0322457
							DCN	25263.1	-1.30776	0.000537968	0.0324376
							ENSG00000269289	314.849	-1.32211	5.76281e-08	2.51608e-05
							CDCA5	48.6562	-1.34191	9.3277e-07	0.000264491
							ZNF726	37.1792	-1.34849	4.4505e-05	0.00521324
							SYNE3	46.0188	-1.35036	3.1528e-06	0.000688266
							IGSF10	102.213	-1.36011	0.00027208	0.0203116
							ENSG00000246090	58.2371	-1.4002	0.000303434	0.0218594
							CBX2	49.9793	-1.40362	0.000336981	0.023684
							EDNRA	130.637	-1.41345	0.000709367	0.0388614
							IL7R	183.551	-1.4214	0.000736532	0.0397452
							GFRA1	981.941	-1.42706	6.291e-06	0.00110537
							CENPE	78.8211	-1.46013	1.07032e-06	0.000290967
							NNAT	67.6189	-1.48623	2.8622e-06	0.00063444
							FLT1	244.707	-1.49055	0.000657597	0.0368664
							CCNB2	32.9796	-1.49154	3.04435e-05	0.00378129
							KIF18A	22.1742	-1.4926	0.000571149	0.0329629
							RAD51AP1	17.6437	-1.51946	0.00038008	0.0258311
							MELK	46.5788	-1.54977	0.000373024	0.025593
							RASGRP3	31.2737	-1.55272	6.90232e-05	0.0073124
							IL17RD	19.4547	-1.56811	0.000483703	0.0297983
							CCNA2	52.9193	-1.59474	1.02573e-05	0.00164208
							BRIP1	56.5734	-1.601	3.24972e-07	0.000108888
							CLSTN2	774.226	-1.65699	1.88353e-05	0.00264509
							NEIL3	38.412	-1.66839	0.000461523	0.0292935
							S100A10	198.422	-1.67298	3.78397e-08	1.94712e-05
							POLQ	20.9089	-1.68469	5.38307e-05	0.00605932
							CDCA2	17.8724	-1.71371	0.000343814	0.024047
							EGLN3	18.3865	-1.79216	7.20897e-05	0.00752658
							CENPI	30.6978	-1.84867	6.28169e-06	0.00110537
							ENSG00000232110	22.3595	-1.85847	0.000274503	0.0203541
							COCH	198.858	-1.91818	4.59359e-06	0.000906637
							CENPF	156.067	-1.91872	1.94926e-07	7.20125e-05
							CNKSR2	54.7357	-1.93375	4.54954e-06	0.000906637
							DTL	29.6534	-1.98522	5.46035e-05	0.00609867
							FOXM1	110.35	-1.99286	1.47325e-06	0.000377562
							ESPL1	25.9898	-2.01631	5.38317e-06	0.00103209
							FGF1	317.11	-2.02698	1.13803e-08	7.129e-06
							LINC00517	8.3438	-2.02957	0.000474515	0.0296069
							THBD	72.5206	-2.04677	0.000246181	0.0195965
							BUB1	39.9623	-2.1031	3.87323e-05	0.00468953
							ASF1B	17.0064	-2.10357	0.000707839	0.0388614
							NCAPH	17.8766	-2.11015	0.000547013	0.0325676
							PSG9	19.4324	-2.12323	7.71249e-05	0.00793725
							KIF14	26.5316	-2.12652	0.000259716	0.0199684
							GTSE1	28.7773	-2.14252	8.56099e-05	0.00856575
							PLK1	32.5635	-2.1694	4.28173e-07	0.000139581
							KIF15	16.3617	-2.16978	2.05892e-05	0.00279858
							KIF2C	30.8357	-2.19558	6.89648e-06	0.00118291
							CNTN1	1490.39	-2.197	5.33745e-07	0.000165775
							CLSPN	37.0888	-2.20105	1.91644e-05	0.002655
							NCAPG	30.148	-2.20114	1.39856e-05	0.00209901
							APCDD1	1508.13	-2.21066	1.32097e-06	0.000346047
							RRM2	139.169	-2.21924	1.04917e-08	6.87108e-06
							ENSG00000267257	8.53725	-2.24172	0.000517808	0.0317471
							RAD54L	10.354	-2.25973	8.74772e-05	0.00869222
							AURKB	13.3788	-2.30637	7.20773e-05	0.00752658
							KIF18B	19.4671	-2.33753	0.000244423	0.0195647
							SPC24	8.62809	-2.36853	0.000607084	0.0345726
							HMMR	21.6081	-2.37875	9.19709e-05	0.0090144
							CCBE1	22.2901	-2.38924	5.41162e-07	0.000165775
							PRR11	50.3162	-2.40022	6.44325e-08	2.65241e-05
							CDCA8	28.0325	-2.41408	9.36219e-07	0.000264491
							ASPM	78.6777	-2.42933	6.40962e-06	0.00111265
							ZNF704	124.306	-2.47492	2.56939e-05	0.00330534
							FAM111B	17.4841	-2.49075	0.000410373	0.0271222
							NPBWR1	73.5025	-2.51925	1.51031e-05	0.00219803
							NDC80	28.2799	-2.5291	1.10889e-06	0.000295869
							ANLN	159.35	-2.67333	2.10513e-09	1.59635e-06
							MCM10	11.2219	-2.68176	8.29234e-06	0.00135768
							TTK	23.8824	-2.69379	1.38683e-07	5.25829e-05
							KIF4A	26.3647	-2.74966	5.72255e-08	2.51608e-05
							CDK1	47.5049	-2.79163	1.30295e-09	1.04294e-06
							CKAP2L	24.4514	-2.83617	1.10871e-05	0.00173633
							NUF2	15.5949	-2.85907	4.10487e-05	0.0048506
							KNL1	47.0693	-2.86227	1.19456e-08	7.17136e-06
							PKMYT1	8.48302	-2.86706	0.000259609	0.0199684
							PADI2	22.5595	-2.8969	4.70347e-05	0.00546513
							CDC20	28.8416	-2.90174	5.83778e-06	0.00107909
							SHCBP1	49.6357	-2.90863	5.50319e-08	2.51608e-05
							TOP2A	203.127	-2.91923	8.45498e-12	2.03032e-08
							UBE2C	21.0819	-2.99256	1.89016e-06	0.000461583
							BUB1B	30.3161	-2.99754	9.18245e-11	1.10251e-07
							MYBL2	31.9521	-2.99781	7.61995e-06	0.00127661
							GINS2	9.20121	-3.00369	0.000277162	0.0203743
							COL6A6	10.7607	-3.09578	0.000126208	0.0115822
							TK1	45.0059	-3.11818	8.73189e-10	8.38727e-07
							CEP55	33.4009	-3.27313	2.38559e-07	8.18372e-05
							IQGAP3	45.4835	-3.42252	1.56805e-12	4.67776e-09
							PBK	19.5061	-3.43539	6.26271e-08	2.65241e-05
							DLGAP5	30.99	-3.49718	1.02191e-08	6.87108e-06
							PCLAF	6.36464	-3.50219	0.000843817	0.0440497
							SKA3	25.5627	-3.54418	6.00948e-11	7.89654e-08
							TROAP	14.9094	-3.64041	3.65647e-06	0.000774741
							DEPDC1	24.4728	-3.89006	2.78674e-10	3.08857e-07
							KIF20A	65.5725	-3.93506	1.48181e-11	2.66873e-08
							MKI67	169.128	-4.09325	6.46414e-14	4.65677e-10
							PIMREG	15.326	-4.28259	4.35948e-07	0.000139581
							BIRC5	43.9206	-4.61315	1.05203e-14	1.51576e-10
							NEK2	9.64732	-5.95322	2.36838e-06	0.000554393

### Sheet: Extended Data Table 4
Extended Data Table 4. Lineage-specific differentially altered metabolic activity predicted from scRNA-seq of blastoids treated with semaglutide 0.039 μM (L) and 5 μM (H) compared to control (C) Abbreviations. ELC: Epiblast cell lineage; ELC_L: ELC of blastoids treated with 0.039 μM semaglutide; ELC_H: ELC of blastoids treated with 5 μM semaglutide; ELC_C: ELC of blastoids untreated with semaglutide; TLC: trophoblast cell lineage; TLC_L: TLC of blastoids treated with 0.039 μM semaglutide; TLC_H: Epiblast cell lineage of blastoids treated with 0.039 μM semaglutide; TLC_C: Epiblast cell lineage of blastoids untreated with semaglutide
Metaboilc Pathway ID	p-value	Log2FC	FDR	comparison
Conversion.of.estrone..E1..to.estrone.sulfate..E1S.	1.09874e-08	0.651494	5.07289e-08	ELC_L_vs_ELC_C
AMP.salvage.from.adenine	0.000547592	0.473785	0.00141461	ELC_L_vs_ELC_C
NAD.synthesis.from.nicotinamide	0.00313367	-0.433434	0.00770072	ELC_L_vs_ELC_C
Fructose.to.glucose.conversion..via.fructose.6.phosphate.	1.00746e-10	0.270833	4.20423e-10	ELC_H_vs_ELC_C
UDP.glucose.synthesis	1.15284e-09	-0.28256	4.54848e-09	ELC_H_vs_ELC_C
Glucuronate.synthesis..via.udp.glucose.	1.23079e-09	-0.272753	4.68565e-09	ELC_H_vs_ELC_C
UDP.glucuronate.synthesis	1.23079e-09	-0.272753	4.68565e-09	ELC_H_vs_ELC_C
Malate.to.pyruvate.conversion	1.86552e-08	-0.299725	6.74696e-08	ELC_H_vs_ELC_C
Conversion.of.glutamate.to.proline	1.58227e-07	0.417927	5.45003e-07	ELC_H_vs_ELC_C
Synthesis.of.alanine.from.glutamine	9.66431e-07	0.263343	3.22639e-06	ELC_H_vs_ELC_C
NAD.synthesis.from.nicotinamide	1.09581e-06	-0.57003	3.6029e-06	ELC_H_vs_ELC_C
AMP.salvage.from.adenine	2.28495e-06	0.567431	7.29167e-06	ELC_H_vs_ELC_C
Beta.alanine.to.3.oxopropanoate	0.000811525	-0.266228	0.00191414	ELC_H_vs_ELC_C
Fucosylation..addition.of.fucose.	0.0045649	-0.398569	0.00961732	ELC_H_vs_ELC_C
O.linked.glycosylation	0.0130741	-0.317332	0.0245983	ELC_H_vs_ELC_C
Biosynthesis.of.core2..beta.D.Galactosyl.1.3..N.acetyl.beta.D.glucosaminyl.1.6..N.acetyl.D.galactosaminyl.R.	7.90364e-11	-0.300539	8.57544e-09	ELC_H_vs_ELC_L
Conversion.of.estrone..E1..to.estrone.sulfate..E1S.	3.99915e-06	-0.541325	6.19868e-05	ELC_H_vs_ELC_L
Beta.alanine.to.3.oxopropanoate	0.000310536	-0.264881	0.00187184	ELC_H_vs_ELC_L
O.linked.glycosylation	0.000522281	-0.337326	0.0029825	ELC_H_vs_ELC_L
Conversion.of.glutamate.to.proline	0.00157777	0.274384	0.00658414	ELC_H_vs_ELC_L
Fucosylation..addition.of.fucose.	0.00377096	-0.300492	0.0129728	ELC_H_vs_ELC_L
Biosynthesis.of.Tn_antigen..Glycoprotein.N.acetyl.D.galactosamine.	0.00420696	-0.386407	0.0137302	ELC_H_vs_ELC_L
Biosynthesis.of.core4..N.Acetyl.beta.D.glucosaminyl.1.6..N.acetyl.beta.D.glucosaminyl.1.3..N.acetyl.D.galactosaminyl.R.	0.00469923	-0.326585	0.0149961	ELC_H_vs_ELC_L
Synthesis.of.coenzyme.A	0.000323627	0.282051	0.00169974	TLC_L_vs_TLC_C
FAD.synthesis	0.000756259	0.410887	0.00282945	TLC_L_vs_TLC_C
Conversion.of.asparate.to.asparagine	0.00258876	0.334937	0.00851151	TLC_L_vs_TLC_C
Conversion.of.carnosine.to.beta.alanine	0.0139547	-0.544014	0.0388226	TLC_L_vs_TLC_C
Synthesis.of.spermidine.from.ornithine	1.26088e-11	0.30687	6.08022e-11	TLC_H_vs_TLC_C
Degradation.of.n2m2nmasn	6.2863e-09	-0.465297	2.57382e-08	TLC_H_vs_TLC_C
Degradation.of.s2l2fn2m2masn	9.81599e-08	-0.352306	3.75544e-07	TLC_H_vs_TLC_C
Biosynthesis.of.core2..beta.D.Galactosyl.1.3..N.acetyl.beta.D.glucosaminyl.1.6..N.acetyl.D.galactosaminyl.R.	1.33188e-06	-0.260877	4.81698e-06	TLC_H_vs_TLC_C
NAD.synthesis.from.nicotinamide	1.63233e-06	-0.303406	5.80681e-06	TLC_H_vs_TLC_C
Fucosylation..addition.of.fucose.	5.1828e-06	-0.258897	1.78519e-05	TLC_H_vs_TLC_C
GPI.anchor	1.24865e-05	-0.276401	4.23371e-05	TLC_H_vs_TLC_C
Conversion.of.lysine.to.L.Saccharopine	1.9983e-05	-0.271722	6.47211e-05	TLC_H_vs_TLC_C
AMP.salvage.from.adenine	7.68719e-05	0.510522	0.000238303	TLC_H_vs_TLC_C
Homocysteine.degradation	0.000172957	-0.291523	0.000514133	TLC_H_vs_TLC_C
Tetrahydrofolate.synthesis	0.000381734	0.333672	0.00110448	TLC_H_vs_TLC_C
Conversion.of.asparate.to.asparagine	0.000428407	0.426135	0.00121643	TLC_H_vs_TLC_C
Synthesis.of.alanine.from.glutamine	0.00243316	0.744094	0.00613949	TLC_H_vs_TLC_C
Conversion.of.carnosine.to.beta.alanine	0.0078729	-0.640299	0.0185698	TLC_H_vs_TLC_C
Fucosylation..addition.of.fucose.	4.50596e-139	1.64228	9.77792e-137	TLC_C_vs_ELC_C
Synthesis.of.progesterone.from.cholesterol	1.26533e-114	0.442583	1.37288e-112	TLC_C_vs_ELC_C
GPI.anchor	8.27277e-92	0.974458	5.98397e-90	TLC_C_vs_ELC_C
Synthesis.of.androstenedione.from.cholesterol	1.7497e-86	0.354409	9.49214e-85	TLC_C_vs_ELC_C
Glycogen.degradation	7.79433e-86	-0.776066	3.38274e-84	TLC_C_vs_ELC_C
Conversion.of.estrone..E1..to.estrone.sulfate..E1S.	2.14203e-81	-1.20831	7.747e-80	TLC_C_vs_ELC_C
Conversion.of.estrone..E1..to.estradiol.17beta..E2.	2.0262e-69	1.03352	6.28121e-68	TLC_C_vs_ELC_C
Synthesis.of.testosterone.from.androstenedione	1.03474e-68	1.02857	2.80672e-67	TLC_C_vs_ELC_C
Sialylation..addition.of.sialic.acid.	3.04471e-57	-0.901135	7.34112e-56	TLC_C_vs_ELC_C
UDP.glucose.synthesis	4.47863e-54	-0.819243	9.71863e-53	TLC_C_vs_ELC_C
Glucuronate.synthesis..via.udp.glucose.	3.57256e-50	-0.743552	6.46037e-49	TLC_C_vs_ELC_C
UDP.glucuronate.synthesis	3.57256e-50	-0.743552	6.46037e-49	TLC_C_vs_ELC_C
Co.translational.translocation	1.72778e-49	-0.375332	2.88406e-48	TLC_C_vs_ELC_C
gamma.Linolenate.synthesis	6.92556e-46	0.641125	1.07346e-44	TLC_C_vs_ELC_C
Recognition.of.misfolded.protein	6.21811e-43	-0.431328	8.99554e-42	TLC_C_vs_ELC_C
UDP.N.acetyl.D.galactosamine.synthesis	1.65225e-39	-0.377735	2.24086e-38	TLC_C_vs_ELC_C
N.Acetylglucosamine.synthesis	3.19474e-39	-0.36967	4.07799e-38	TLC_C_vs_ELC_C
Post.translational.translocation	6.29758e-36	-0.318061	7.59209e-35	TLC_C_vs_ELC_C
Synthesis.of.fructose.6.phosphate.from.erythrose.4.phosphate..HMP.shunt.	3.54976e-35	-0.281044	4.0542e-34	TLC_C_vs_ELC_C
Gluconeogenesis.from.Glycerol	2.95434e-32	-0.388025	3.20546e-31	TLC_C_vs_ELC_C
Synthesis.of.estrone..E1..from.androstenedione	1.62575e-30	-0.611635	1.67994e-29	TLC_C_vs_ELC_C
Synthesis.of.ornithine.from.glutamine	2.96578e-27	-0.523122	2.92534e-26	TLC_C_vs_ELC_C
Synthesis.of.arginine.from.glutamine	4.01738e-27	-0.421628	3.79031e-26	TLC_C_vs_ELC_C
Synthesis.of.phosphatidylinositol.from.inositol	4.24555e-27	-1.13765	3.83868e-26	TLC_C_vs_ELC_C
Valine.to.succinyl.coA	1.03432e-26	0.492492	8.97791e-26	TLC_C_vs_ELC_C
Conversion.of.glutamate.to.glutamine	7.01259e-26	0.543481	5.85281e-25	TLC_C_vs_ELC_C
NAD.synthesis.from.nicotinamide	1.79811e-25	-0.842714	1.44515e-24	TLC_C_vs_ELC_C
Synthesis.of.bilirubin	4.19006e-24	-0.48655	3.2473e-23	TLC_C_vs_ELC_C
Synthesis.of.aspartate.from.glutamine	1.60015e-23	-0.29223	1.19735e-22	TLC_C_vs_ELC_C
Fructose.degradation..to.glucose.3.phosphate.	1.86439e-23	-0.339172	1.34858e-22	TLC_C_vs_ELC_C
Gluconeogenesis.from.Glutamine	4.62795e-22	-0.370001	3.23956e-21	TLC_C_vs_ELC_C
Conversion.of.aspartate.to.arginine	3.5943e-21	-0.405473	2.43738e-20	TLC_C_vs_ELC_C
Degradation.of.n2m2nmasn	1.81736e-19	0.618993	1.15991e-18	TLC_C_vs_ELC_C
Conversion.of.carnosine.to.beta.alanine	3.2703e-19	0.964379	2.02759e-18	TLC_C_vs_ELC_C
Synthesis.of.alanine.from.glutamine	4.33881e-19	-1.1249	2.61534e-18	TLC_C_vs_ELC_C
Synthesis.of.spermidine.from.ornithine	1.07726e-18	0.349902	6.31796e-18	TLC_C_vs_ELC_C
Synthesis.of.L.kynurenine.from.tryptophan	6.80105e-17	-0.444615	3.59958e-16	TLC_C_vs_ELC_C
Synthesis.of.ribose.5.phosphate	1.62689e-16	-0.398059	8.4056e-16	TLC_C_vs_ELC_C
Synthesis.of.estradiol.17beta..E2..from.androstenedione	1.15229e-15	0.291645	5.81506e-15	TLC_C_vs_ELC_C
Synthesis.of.creatine.from.arginine	4.10422e-15	-0.281165	2.02413e-14	TLC_C_vs_ELC_C
Synthesis.of.quinolinate.from.tryptophan	6.25139e-15	-0.273583	3.01456e-14	TLC_C_vs_ELC_C
Tyrosine.to.acetoacetate.and.fumarate	2.6026e-13	0.286663	1.09038e-12	TLC_C_vs_ELC_C
X3..Phospho.5..adenylyl.sulfate.synthesis	2.17992e-10	-0.283526	8.15591e-10	TLC_C_vs_ELC_C
Degradation.of.s2l2fn2m2masn	2.8771e-10	0.324361	1.04055e-09	TLC_C_vs_ELC_C
Synthesis.of.ubiquinone.from.tyrosine	7.53922e-10	-0.275925	2.55627e-09	TLC_C_vs_ELC_C
Branching..N.acetylglucosaminyltransferases.	2.76205e-09	0.352175	9.22101e-09	TLC_C_vs_ELC_C
Fructose.to.glucose.conversion..via.fructose.6.phosphate.	3.7067e-09	-0.262408	1.21872e-08	TLC_C_vs_ELC_C
Degradation.of.cytosine	8.39073e-09	-0.294706	2.67763e-08	TLC_C_vs_ELC_C
Degradation.of.uracil	8.39073e-09	-0.294706	2.67763e-08	TLC_C_vs_ELC_C
Conversion.of.glycine.to.pyruvate	1.82031e-07	0.252701	5.00009e-07	TLC_C_vs_ELC_C
Synthesis.of.proline.from.glutamine	2.37375e-07	-0.298421	6.3593e-07	TLC_C_vs_ELC_C
Beta.alanine.to.3.oxopropanoate	3.54676e-07	-0.266228	9.38593e-07	TLC_C_vs_ELC_C
Fucosylation..addition.of.fucose.	5.74867e-227	1.92145	1.24746e-224	TLC_L_vs_ELC_L
GPI.anchor	9.95708e-160	1.18972	1.08034e-157	TLC_L_vs_ELC_L
Synthesis.of.progesterone.from.cholesterol	9.54585e-159	0.49424	6.90483e-157	TLC_L_vs_ELC_L
Conversion.of.estrone..E1..to.estrone.sulfate..E1S.	1.85383e-147	-1.9026	1.0057e-145	TLC_L_vs_ELC_L
Synthesis.of.androstenedione.from.cholesterol	2.12111e-133	0.392258	9.20564e-132	TLC_L_vs_ELC_L
Glycogen.degradation	3.83205e-121	-0.790039	1.38592e-119	TLC_L_vs_ELC_L
Recognition.of.misfolded.protein	2.76969e-95	-0.577764	8.58605e-94	TLC_L_vs_ELC_L
Co.translational.translocation	9.40351e-87	-0.464177	2.5507e-85	TLC_L_vs_ELC_L
Sialylation..addition.of.sialic.acid.	1.97985e-79	-0.937406	4.77363e-78	TLC_L_vs_ELC_L
UDP.glucose.synthesis	1.05906e-73	-0.782909	2.29816e-72	TLC_L_vs_ELC_L
Conversion.of.estrone..E1..to.estradiol.17beta..E2.	4.4457e-72	0.856573	8.77016e-71	TLC_L_vs_ELC_L
Synthesis.of.testosterone.from.androstenedione	4.343e-71	0.8546	7.85359e-70	TLC_L_vs_ELC_L
Glucuronate.synthesis..via.udp.glucose.	1.20575e-69	-0.723674	1.86892e-68	TLC_L_vs_ELC_L
UDP.glucuronate.synthesis	1.20575e-69	-0.723674	1.86892e-68	TLC_L_vs_ELC_L
Post.translational.translocation	1.2429e-65	-0.383405	1.79806e-64	TLC_L_vs_ELC_L
UDP.N.acetyl.D.galactosamine.synthesis	3.0064e-63	-0.407446	4.07743e-62	TLC_L_vs_ELC_L
N.Acetylglucosamine.synthesis	1.86154e-62	-0.391924	2.3762e-61	TLC_L_vs_ELC_L
Conversion.of.glutamate.to.glutamine	5.34621e-51	0.801923	6.44515e-50	TLC_L_vs_ELC_L
Synthesis.of.aspartate.from.glutamine	1.86054e-47	-0.405358	2.12493e-46	TLC_L_vs_ELC_L
Synthesis.of.bilirubin	5.96058e-47	-0.586954	6.46723e-46	TLC_L_vs_ELC_L
gamma.Linolenate.synthesis	5.00733e-45	0.572639	5.17424e-44	TLC_L_vs_ELC_L
Synthesis.of.estrone..E1..from.androstenedione	2.09627e-40	-0.498521	2.06769e-39	TLC_L_vs_ELC_L
Gluconeogenesis.from.Glycerol	2.73057e-37	-0.349893	2.57624e-36	TLC_L_vs_ELC_L
Synthesis.of.spermidine.from.ornithine	2.19773e-33	0.390494	1.98712e-32	TLC_L_vs_ELC_L
Synthesis.of.alanine.from.glutamine	6.43301e-32	-0.704086	5.36909e-31	TLC_L_vs_ELC_L
Synthesis.of.arginine.from.glutamine	1.2641e-30	-0.438462	1.01596e-29	TLC_L_vs_ELC_L
NAD.synthesis.from.nicotinamide	1.68036e-29	-0.484565	1.25737e-28	TLC_L_vs_ELC_L
Synthesis.of.L.kynurenine.from.tryptophan	4.72767e-29	-0.575499	3.41968e-28	TLC_L_vs_ELC_L
Fructose.degradation..to.glucose.3.phosphate.	9.99077e-29	-0.321419	6.99354e-28	TLC_L_vs_ELC_L
Synthesis.of.quinolinate.from.tryptophan	8.63884e-28	-0.356352	5.85821e-27	TLC_L_vs_ELC_L
Synthesis.of.ornithine.from.glutamine	2.71228e-26	-0.475855	1.73107e-25	TLC_L_vs_ELC_L
Synthesis.of.phosphatidylinositol.from.inositol	1.76829e-25	-1.06071	1.03708e-24	TLC_L_vs_ELC_L
Mannose.trimming..mannosidase.	3.75296e-25	-0.385644	2.14314e-24	TLC_L_vs_ELC_L
Conversion.of.aspartate.to.arginine	4.84583e-24	-0.405024	2.62886e-23	TLC_L_vs_ELC_L
Degradation.of.n2m2nmasn	6.19249e-24	0.604519	3.26281e-23	TLC_L_vs_ELC_L
Gluconeogenesis.from.Glutamine	6.31513e-24	-0.310558	3.26281e-23	TLC_L_vs_ELC_L
Synthesis.of.creatine.from.arginine	2.28237e-20	-0.351141	1.07668e-19	TLC_L_vs_ELC_L
Synthesis.of.ribose.5.phosphate	4.73996e-20	-0.37098	2.09912e-19	TLC_L_vs_ELC_L
Synthesis.of.ubiquinone.from.tyrosine	6.84748e-19	-0.335418	2.91354e-18	TLC_L_vs_ELC_L
Valine.to.succinyl.coA	1.11599e-18	0.344024	4.6571e-18	TLC_L_vs_ELC_L
Fructose.to.glucose.conversion..via.fructose.6.phosphate.	5.62238e-15	-0.279799	2.06789e-14	TLC_L_vs_ELC_L
Conversion.of.carnosine.to.beta.alanine	1.19203e-13	0.416172	4.04172e-13	TLC_L_vs_ELC_L
UDP.galactose.synthesis	2.90415e-13	-0.364598	9.26767e-13	TLC_L_vs_ELC_L
Branching..N.acetylglucosaminyltransferases.	1.04283e-12	0.283555	3.27963e-12	TLC_L_vs_ELC_L
Degradation.of.s2l2fn2m2masn	1.12313e-12	0.34799	3.4817e-12	TLC_L_vs_ELC_L
Farnesyl.pyrophosphate.synthesis	2.16181e-12	0.468662	6.51547e-12	TLC_L_vs_ELC_L
Biosynthesis.of.core2..beta.D.Galactosyl.1.3..N.acetyl.beta.D.glucosaminyl.1.6..N.acetyl.D.galactosaminyl.R.	6.11294e-09	-0.26436	1.42635e-08	TLC_L_vs_ELC_L
Beta.alanine.to.3.oxopropanoate	6.47876e-09	-0.264881	1.49563e-08	TLC_L_vs_ELC_L
X3..Phospho.5..adenylyl.sulfate.synthesis	6.98552e-09	-0.25026	1.59564e-08	TLC_L_vs_ELC_L
Mevalonate.synthesis	3.55356e-08	0.302504	7.63487e-08	TLC_L_vs_ELC_L
Degradation.of.cytosine	1.38994e-07	-0.261174	2.90017e-07	TLC_L_vs_ELC_L
Degradation.of.uracil	1.38994e-07	-0.261174	2.90017e-07	TLC_L_vs_ELC_L
AMP.salvage.from.adenine	1.72167e-06	-0.259523	3.33574e-06	TLC_L_vs_ELC_L
Mannose.degradation..to.fructose.6.phosphate.	2.51373e-05	-0.294976	4.50809e-05	TLC_L_vs_ELC_L
Synthesis.of.progesterone.from.cholesterol	4.60799e-89	0.410396	9.99935e-87	TLC_H_vs_ELC_H
Fucosylation..addition.of.fucose.	1.69281e-85	1.78195	1.8367e-83	TLC_H_vs_ELC_H
Glycogen.degradation	1.67701e-73	-0.882651	1.21303e-71	TLC_H_vs_ELC_H
Synthesis.of.androstenedione.from.cholesterol	5.87444e-70	0.321909	3.18688e-68	TLC_H_vs_ELC_H
Conversion.of.estrone..E1..to.estrone.sulfate..E1S.	5.53148e-67	-1.47185	2.40066e-65	TLC_H_vs_ELC_H
GPI.anchor	6.2773e-57	0.728983	2.27029e-55	TLC_H_vs_ELC_H
Sialylation..addition.of.sialic.acid.	4.30891e-43	-0.94995	1.33576e-41	TLC_H_vs_ELC_H
Conversion.of.estrone..E1..to.estradiol.17beta..E2.	3.16778e-40	0.930647	7.63786e-39	TLC_H_vs_ELC_H
Synthesis.of.testosterone.from.androstenedione	3.0866e-40	0.930743	7.63786e-39	TLC_H_vs_ELC_H
Recognition.of.misfolded.protein	5.87119e-39	-0.488337	1.27405e-37	TLC_H_vs_ELC_H
UDP.glucose.synthesis	9.57312e-38	-0.772739	1.88851e-36	TLC_H_vs_ELC_H
Co.translational.translocation	2.23161e-33	-0.378265	4.0355e-32	TLC_H_vs_ELC_H
Post.translational.translocation	1.3302e-31	-0.352755	2.22041e-30	TLC_H_vs_ELC_H
Glucuronate.synthesis..via.udp.glucose.	5.31617e-30	-0.577388	7.69072e-29	TLC_H_vs_ELC_H
UDP.glucuronate.synthesis	5.31617e-30	-0.577388	7.69072e-29	TLC_H_vs_ELC_H
Synthesis.of.spermidine.from.ornithine	3.06698e-29	0.506366	4.15958e-28	TLC_H_vs_ELC_H
Synthesis.of.estrone..E1..from.androstenedione	4.73672e-27	-0.761979	6.04629e-26	TLC_H_vs_ELC_H
Conversion.of.glutamate.to.glutamine	7.73472e-27	0.801146	9.32463e-26	TLC_H_vs_ELC_H
NAD.synthesis.from.nicotinamide	8.21344e-25	-0.576089	9.27768e-24	TLC_H_vs_ELC_H
Synthesis.of.arginine.from.glutamine	8.55085e-25	-0.576784	9.27768e-24	TLC_H_vs_ELC_H
Gluconeogenesis.from.Glycerol	5.24251e-24	-0.343513	5.41726e-23	TLC_H_vs_ELC_H
gamma.Linolenate.synthesis	7.69028e-24	0.533874	7.58542e-23	TLC_H_vs_ELC_H
Conversion.of.aspartate.to.arginine	1.35856e-23	-0.521935	1.28177e-22	TLC_H_vs_ELC_H
N.Acetylglucosamine.synthesis	2.80772e-22	-0.334117	2.53864e-21	TLC_H_vs_ELC_H
UDP.N.acetyl.D.galactosamine.synthesis	4.96114e-22	-0.326607	4.30627e-21	TLC_H_vs_ELC_H
Gluconeogenesis.from.Glutamine	2.38872e-18	-0.382657	1.99366e-17	TLC_H_vs_ELC_H
Synthesis.of.alanine.from.glutamine	5.91454e-16	-0.64415	4.4257e-15	TLC_H_vs_ELC_H
Synthesis.of.ornithine.from.glutamine	1.4775e-15	-0.432897	1.06873e-14	TLC_H_vs_ELC_H
Synthesis.of.aspartate.from.glutamine	9.31794e-15	-0.266148	6.52256e-14	TLC_H_vs_ELC_H
Degradation.of.cytosine	1.79902e-14	-0.352611	1.18299e-13	TLC_H_vs_ELC_H
Degradation.of.uracil	1.79902e-14	-0.352611	1.18299e-13	TLC_H_vs_ELC_H
Synthesis.of.bilirubin	8.52111e-14	-0.406417	5.43847e-13	TLC_H_vs_ELC_H
Fructose.to.glucose.conversion..via.fructose.6.phosphate.	1.01189e-13	-0.395343	6.27371e-13	TLC_H_vs_ELC_H
Mannose.trimming..mannosidase.	1.61169e-13	-0.394561	9.71493e-13	TLC_H_vs_ELC_H
Synthesis.of.ribose.5.phosphate	1.93977e-13	-0.441747	1.13765e-12	TLC_H_vs_ELC_H
Homocysteine.synthesis..need.methionine.	2.09204e-12	0.335835	1.19466e-11	TLC_H_vs_ELC_H
Synthesis.of.quinolinate.from.tryptophan	1.72428e-11	-0.296017	8.90876e-11	TLC_H_vs_ELC_H
Synthesis.of.L.kynurenine.from.tryptophan	2.33775e-11	-0.422353	1.15294e-10	TLC_H_vs_ELC_H
X3..Phospho.5..adenylyl.sulfate.synthesis	1.07034e-10	-0.370709	4.83882e-10	TLC_H_vs_ELC_H
Synthesis.of.methylglyoxal	1.13901e-10	-0.275638	4.84638e-10	TLC_H_vs_ELC_H
Synthesis.of.phosphatidylinositol.from.inositol	8.22355e-10	-0.457385	3.18663e-09	TLC_H_vs_ELC_H
Conversion.of.carnosine.to.beta.alanine	2.5642e-09	0.377465	9.76194e-09	TLC_H_vs_ELC_H
Tetrahydrofolate.synthesis	2.81778e-08	0.332742	1.00239e-07	TLC_H_vs_ELC_H
Synthesis.of.ubiquinone.from.tyrosine	1.28945e-07	-0.312741	4.30477e-07	TLC_H_vs_ELC_H
Synthesis.of.proline.from.glutamine	5.88621e-07	-0.260338	1.90643e-06	TLC_H_vs_ELC_H
UDP.galactose.synthesis	1.89036e-06	-0.336166	5.77758e-06	TLC_H_vs_ELC_H
Branching..N.acetylglucosaminyltransferases.	2.7979e-06	0.444251	8.09525e-06	TLC_H_vs_ELC_H
Conversion.of.glutamate.to.proline	2.94278e-06	-0.495539	8.3585e-06	TLC_H_vs_ELC_H
Synthesis.of.creatine.from.arginine	2.89489e-05	-0.3551	7.22058e-05	TLC_H_vs_ELC_H
Degradation.of.n2m2nmasn	8.76636e-05	0.346928	0.000209044	TLC_H_vs_ELC_H
Glutathionate.synthesis	9.08641e-05	-0.265509	0.000214321	TLC_H_vs_ELC_H
Conversion.of.glycine.to.pyruvate	0.000157304	0.30195	0.000363138	TLC_H_vs_ELC_H
Mevalonate.synthesis	0.000165041	0.287633	0.000376989	TLC_H_vs_ELC_H
GDP.mannose.synthesis	0.000255897	-0.271411	0.00057247	TLC_H_vs_ELC_H
Conversion.of.asparate.to.asparagine	0.00086181	0.457865	0.00174778	TLC_H_vs_ELC_H

### Sheet: Extended Data Table 5
Extended Data Table 5. Clinical and demographic characteristics of healthy fertile women Abbreviations. BMI: Body mass index; CD: menstrual cycle day, LH: luteinizing hormone; EEO: endometrial epithelial organoids, ESC: Endometrial stromal cells; IHC: immunohistochemistry
	Age	BMI	Menstrual cycle phase	Menstrual cycle day	Assay performed
1	37	22.9	Proliferative phase	CD 6	EEO and ESC generation
2	31	22	Proliferative phase	CD 7	EEO and ESC generation
3	37	20.7	Proliferative phase	CD 7	EEO and ESC generation
4	32	24.3	Proliferative phase	CD 8	EEO and ESC generation
5	33	22	Proliferative phase	CD 6	IHC
6	34	19.6	Proliferative phase	CD 5	IHC
7	30	23.18	Proliferative phase	CD 7	IHC
8	32	28	Proliferative phase	CD 8	IHC
9	23	20.6	Early-secretory phase	LH+2	IHC
10	32	20.8	Early-secretory phase	LH+2	IHC
11	34	29.3	Early-secretory phase	LH+3	IHC
12	37	20	Early-secretory phase	LH+2	IHC
13	33	26.4	Early-secretory phase	LH+3	IHC
14	35	19	Mid-secretory phase	LH+7	IHC
15	37	23	Mid-secretory phase	LH+8	IHC
16	35	19	Mid-secretory phase	LH+6	IHC
17	21	22.7	Late-secretory	LH+13	IHC
18	40	22	Late-secretory	LH+11	IHC
19	41	29	Late-secretory	LH+13	IHC
20	31	28	Late-secretory	LH+12	IHC
21	38	26	Proliferative	CD 8	qPCR
22	22	29	Proliferative	CD 8	qPCR
23	40	20.6	Proliferative	CD 7	qPCR
24	38	26	Proliferative	CD 10	qPCR
25	48	28.17	Proliferative	CD 7	qPCR
26	34	29.3	Early-secretory phase	LH+2	qPCR
27	26	25	Early-secretory phase	LH+2	qPCR
28	26	29.4	Early-secretory phase	LH+2	qPCR
29	29	19.8	Early-secretory phase	LH+2	qPCR
30	27	20	Early-secretory phase	LH+2	qPCR
31	25	21	Early-secretory phase	LH+2	qPCR
32	23	21.6	Mid-secretory phase	LH+7	qPCR
33	26	23.5	Mid-secretory phase	LH+7	qPCR
34	29	25.7	Mid-secretory phase	LH+8	qPCR
35	23	22.8	Mid-secretory phase	LH+8	qPCR
36	32	17.6	Mid-secretory phase	LH+8	qPCR
37	27	21.9	Mid-secretory phase	LH+8	qPCR
38	43	28.3	Mid-secretory phase	CD 20	qPCR
39	35	24.2	Mid-secretory phase	CD 17	qPCR
40	34	29.7	Late-secretory	LH+11	qPCR
41	32	20.9	Late-secretory	LH+13	qPCR
42	37	23	Late-secretory	CD 28	qPCR
